# Deep learning-based detection of COVID-19 using wearables data

**DOI:** 10.1101/2021.01.08.21249474

**Authors:** Gireesh K. Bogu, Michael P. Snyder

**Affiliations:** Department of Genetics, Stanford University School of Medicine, Stanford, CA, USA

## Abstract

**Background:** COVID-19 is an infectious disease caused by SARS-CoV-2 that is primarily diagnosed using laboratory tests, which are frequently not administered until after symptom onset. However, SARS-CoV-2 is contagious multiple days before symptom onset and diagnosis, thus enhancing its transmission through the population.

**Methods:** In this retrospective study, we collected 15 seconds to one-minute heart rate and steps interval data from Fitbit devices during the COVID-19 period (February 2020 until June 2020). Resting heart rate was computed by selecting the heart rate intervals where steps were zero for 12 minutes ahead of an interrogated time point. Data for each participant was divided into train or baseline by taking the days before the non-infectious period and test data by taking the days during the COVID-19 infectious period. Data augmentation was used to increase the size of the training days. Here, we developed a deep learning approach based on a Long Short-Term Memory Networks-based autoencoder, called LAAD, to predict COVID-19 infection by detecting abnormal resting heart rate in test data relative to the user’s baseline.

**Findings:** We detected an abnormal resting heart rate during the period of viral infection (7 days before the symptom onset and 21 days after) in 92% (23 out of 25 cases) of patients with laboratory-confirmed COVID-19. In 56% (14) of cases, LAAD detection identified cases in their pre-symptomatic phase whereas 36% (9 cases) were detected after the onset of symptoms with an average precision score of 0·91 (SD 0·13, 95% CI 0·854–0·967), a recall score of 0·36 (0·295, 0·232–0·487), and a F-beta score of 0·79 (0·226, 0·693–0·888). In COVID-19 positive patients, abnormal RHR patterns start 5 days before symptom onset (6·9 days in pre-symptomatic cases and 1·9 days later in post-symptomatic cases). COVID-19+ patients have longer abnormal resting heart rate periods (89 hours or 3·7 days) as compared to healthy individuals (25 hours or 1·1 days).

**Interpretation:** These findings show that deep learning neural networks and wearables data are an effective method for the early detection of COVID-19 infection. Additional validation data will help guide the use of this and similar techniques in real-world infection surveillance and isolation policies to reduce transmission and end the pandemic.

**Funding:** This work was supported by NIH grants and gifts from the Flu Lab, as well as departmental funding from the Stanford Genetics department. The Google Cloud Platform costs were covered by Google for Education academic research and COVID-19 grant awards.

**Research in context:** *Evidence before the study:* COVID-19 resulted in up to 1·7 million deaths worldwide in 2020. COVID-19 detection using laboratory tests is usually performed after symptom onset. This delay can allow the spread of viral infection and can cause outbreaks. We searched PubMed, Google, and Google Scholar for research articles published in English up to Dec 1, 2020, using common search terms including “COVID-19 and wearables”, “Resting heart rate and viral infection”, “Resting heart rate and COVID-19”, “machine learning and COVID-19” and “deep-learning and COVID-19”. Previous studies have attempted to use an elevated resting heart rate as an indicator of viral infection. Although these studies have investigated the early prediction of COVID-19 using resting heart rate and other wearables data, studies to investigate a deep learning-based prediction model with performance evaluation metrics at the user level has not been reported.

*Added value of this study:* In this study, we created a deep-learning system that used wearables data such as abnormal resting heart rate to predict COVID-19 before the symptom onset. The deep-learning system was created using retrospective time-series datasets collected from 25 COVID-19+ patients, 11 non-COVID-19, and 70 healthy individuals. To our knowledge, this is the first deep-learning model to identify an early viral infection using wearables data at the user level. This study also greatly extends our previous phase-1 study and factors unpredictable behavior and time-series nature of the data, limited data size, and lack of data labels to evaluate performance metrics. The use of a real-time version of this model using more data along with user feedback may help to scale early detection as the number of patients with COVID-19 continues to grow.

*Implications of all the available evidence:* In the future, wearable devices may provide high-resolution sleep, temperature, saturated oxygen, respiration rate, and electrocardiogram, which could be used to further characterize an individual’s baseline and improve the deep-learning model performance for infectious disease detection. Using multi-sensor data with a real-time deep-learning model has the potential to alert individuals of illness prior to symptom onset and may greatly reduce the viral spread.

## Supplementary Table for "Deep learning-based detection of COVID-19 using wearables data" (part 1 of 2)

### Sheet: Summary
		Data Size
			No.of individuals	Train (mean hours) (SD)	Test (mean hours) (SD)	Test (normal) (mean hours) (SD)	Test (anomaly) (mean hours) (SD)
		COVID-19	25	333 (233)	713 (350)	124 (52.1)	336 (159)
		Non-COVID-19	11	266 (171)	578 (399)	105 (53.1)	273 (152)
		Healthy	70	211 (81.9)	575 (340)	81.3 (57.4)	235 (137)
		Total	106
		Early and Late anomaly (abnormal RHR) detection
			No.of individuals	No.of individuals with at least one hour of abnormal RHR	No.of individuals with at least one hour of abnormal RHR in infectious window	Early detection	Late detection	Missed	% of early detection	% of late detection	% of missed
		COVID-19	25	23	23	14	9	2	56	36	8
		Non-COVID-19	11	10	9	7	2	2	63.6364	18.1818	18.1818
		Healthy	70	64	59	44	15	11	62.8571	21.4286	15.7143
		Total	106	97	91	65	26	15
		Duration of abnormal RHR during infectious period
			No.of individuals with at least one hour of abnormal RHR	Duration of abnormal hours in infectious window (median)	No.of individuals with >24 hour of abnormal RHR in infectious window	% of individuals with >24 hour of abnormal RHR in infectious window
		COVID-19	23	89	18	78.2609
		Non-COVID-19	10	87.5	7	70
		Healthy	64	25	33	51.5625
		Total	97							68
		Detection day distance to the symptom onset
			Overall detection (median days)	Early detction (median days)	Late detecton (median days)
		COVID-19	5.04	6.94	1.92
		Non-COVID-19	5	6.46	1.48
		Healthy	5.79	6.23	5.12
		Levels of abnormal RHR (elevated and lowered) during infectious period
			Delta Elevated RHR (median bpm)	Delta Lowered RHR (median bpm)
		COVID-19	5.1	-3.9
		Non-COVID-19	4.1	-5.7
		Healthy	6.4	-6.5
		Performance metrics of LAAD
			type	Mean	SD	SE	Lower CI	Upper CI
		Precision	COVID-19	0.91	0.13	0.0271	0.854	0.967
		Precision	Non-COVID-19	0.803	0.262	0.0873	0.602	1
		Precision	Healthy	0.803	0.262	0.0383	0.726	0.88
		Recall	COVID-19	0.36	0.295	0.0615	0.232	0.487
		Recall	Non-COVID-19	0.472	0.405	0.135	0.16	0.783
		Recall	Healthy	0.289	0.336	0.049	0.19	0.387
		Fbeta(0.1)	COVID-19	0.79	0.226	0.0471	0.693	0.888
		Fbeta(0.1)	Non-COVID-19	0.771	0.252	0.0841	0.577	0.965
		Fbeta(0.1)	Healthy	0.703	0.259	0.0378	0.627	0.78

### Sheet: Sheet1
							type	train_mean	test_mean	testn_mean	testi_mean
						1	COVID-19	333 (233)	713 (350)	124 (52.1)	336 (159)
						2	Non-COVID-19	266 (171)	578 (399)	105 (53.1)	273 (152)
						3	Healthy	211 (81.9)	575 (340)	81.3 (57.4)	235 (137)

### Sheet: SuppTab1_symptom_dates
id	type	datetime
A0NVTRV	COVID-19	2023-12-06
A0VFT1N	COVID-19	2023-10-13
A1K5DRI	COVID-19	2028-06-20
A3OU183	COVID-19	2024-11-23
A4E0D03	COVID-19	2028-05-14
A4G0044	COVID-19	2027-03-04
A7EM0B6	COVID-19	2023-12-21
AA2KP1S	COVID-19	2025-01-06
AAXAA7Z	COVID-19	2023-03-30
AHYIJDV	COVID-19	2025-01-16
AIFDJZB	COVID-19	2023-11-07
AJWW3IY	COVID-19	2024-08-09
AKXN5ZZ	COVID-19	2028-01-16
AMV7EQF	COVID-19	2027-06-09
AOYM4KG	COVID-19	2023-08-09
APGIB2T	COVID-19	2023-05-22
AQC0L71	COVID-19	2028-06-17
AS2MVDL	COVID-19	2025-03-02
ASFODQR	COVID-19	2024-08-14
AURCTAK	COVID-19	2025-03-06
AUY8KYW	COVID-19	2024-03-18
AV2GF3B	COVID-19	2026-02-12
AX6281V	COVID-19	2024-03-22
AYEFCWQ	COVID-19	2025-07-07
AYWIEKR	COVID-19	2023-04-07
A0KX894	Non-COVID-19	2026-09-14
A35BJNV	Non-COVID-19	2026-08-24
AA0HAI1_1	Non-COVID-19	2029-08-04
AA0HAI1_2	Non-COVID-19	2029-09-09
AA0HAI1_3	Non-COVID-19	2030-08-04
AD77K91	Non-COVID-19	2023-09-04
AEOBCFJ	Non-COVID-19	2029-11-01
AK7YRBU	Non-COVID-19	2025-04-12
AOGFRXL	Non-COVID-19	2028-08-19
AR4FPCC	Non-COVID-19	2027-04-11
AUILKHG	Non-COVID-19	2027-07-18
A06L7KF	Healthy	2023-09-25 03:00:00
A0822M0	Healthy	2026-07-24 03:00:00
A0L9BM2	Healthy	2027-08-10 06:00:00
A11SQQN	Healthy	2025-11-29 03:00:00
A11V1FH	Healthy	2024-06-06 03:00:00
A17YCA2	Healthy	2025-12-17 07:00:00
A2D7K4A	Healthy	2027-03-10 08:00:00
A2P3LTM	Healthy	2027-05-28 19:00:00
A2XFW2N	Healthy	2025-07-17 13:00:00
A45F9E6	Healthy	2027-11-06 22:00:00
A4H7SNF	Healthy	2026-01-03 04:00:00
A5XL2IC	Healthy	2025-01-27 07:00:00
A65HVGP	Healthy	2024-08-01 03:00:00
A6BUI4N	Healthy	2024-10-17 05:00:00
A6GEBIK	Healthy	2023-02-13 15:00:00
A7EAWA7	Healthy	2028-02-18
A8CBEJZ	Healthy	2024-08-01
A8QLAB0	Healthy	2023-03-01 23:00:00
A91HEZV	Healthy	2023-10-13 06:00:00
A99ZKKW	Healthy	2028-03-03 07:00:00
A9ZG5GR	Healthy	2025-03-20
AAF9ACE	Healthy	2023-07-13 21:00:00
AAGTWZK	Healthy	2024-04-25 01:00:00
AE0MQ94	Healthy	2026-08-15 09:00:00
AE2B3RH	Healthy	2027-07-26 08:00:00
AEOHH30	Healthy	2026-04-15 01:00:00
AEZDKVO	Healthy	2028-05-01 04:00:00
AF3MXM1	Healthy	2026-04-19 02:00:00
AF8R0I6	Healthy	2023-09-08 04:00:00
AFEFA29	Healthy	2025-03-12 23:00:00
AFVAEC7	Healthy	2026-06-13 10:00:00
AFYLHG4	Healthy	2028-04-30 22:00:00
AGA8XUN	Healthy	2026-08-13 07:00:00
AGKI03N	Healthy	2025-10-07 01:00:00
AGYQJEL	Healthy	2025-06-16 23:00:00
AHP25OJ	Healthy	2023-11-29 06:00:00
AJ0DKQ3	Healthy	2027-06-22 06:00:00
AKTGD8X	Healthy	2025-12-12 03:00:00
AKV66US	Healthy	2025-12-19 23:00:00
AL3KT5B	Healthy	2024-09-02 03:00:00
AL48GP3	Healthy	2024-04-22 04:00:00
ALZDAVZ	Healthy	2027-12-31
AMQUHOQ	Healthy	2027-01-07 15:00:00
AO20DS4	Healthy	2024-02-09 06:00:00
AOB9SON	Healthy	2026-07-10 08:00:00
AOQA85X	Healthy	2024-07-02 03:00:00
AOS4BSJ	Healthy	2025-04-21 13:00:00
APDJ1QP	Healthy	2024-10-19 07:00:00
APHNRSV	Healthy	2025-01-06 17:00:00
AQ25Y0L	Healthy	2024-10-23 16:00:00
AQ4TMLV	Healthy	2024-08-19 23:00:00
AQR8ZSS	Healthy	2024-09-28 20:00:00
ARFYLMK	Healthy	2026-10-16 20:00:00
ARR2IKE	Healthy	2025-06-30 15:00:00
ARYB2QO	Healthy	2024-05-15 05:00:00
ATHBFWX	Healthy	2027-05-05 04:00:00
ATT9RR1	Healthy	2026-03-13 17:00:00
AUCGUF3	Healthy	2025-08-28 06:00:00
AW4EXXK	Healthy	2023-02-04 22:00:00
AWA2KJK	Healthy	2023-12-05 12:00:00
AWRBUQZ	Healthy	2024-04-09 21:00:00
AX3KEW9	Healthy	2024-05-17 05:00:00
AXCO7I9	Healthy	2023-07-27 05:00:00
AXD3W8O	Healthy	2023-02-28 11:00:00
AXDWDEA	Healthy	2027-02-03 19:00:00
AY8TPMP	Healthy	2027-07-22 21:00:00
AYVQUF1	Healthy	2025-04-11 04:00:00
AZ2RYW7	Healthy	2028-04-19 04:00:00
AZ35PI5	Healthy	2026-10-08 09:00:00
AZKZ0AI	Healthy	2024-05-11 06:00:00

### Sheet: SuppTab2_data_sizes
id	type	train	test	test_noninfectious (test normal)	test_infectious (test anomaly)
A0NVTRV	COVID-19	107	426	87	283
A0VFT1N	COVID-19	426	575	129	283
A1K5DRI	COVID-19	377	615	111	383
A3OU183	COVID-19	484	788	144	305
A4E0D03	COVID-19	64	615	124	368
A4G0044	COVID-19	927	1050	225	641
A7EM0B6	COVID-19	33	674	99	352
AA2KP1S	COVID-19	616	337	143	154
AAXAA7Z	COVID-19	112	459	96	339
AHYIJDV	COVID-19	145	567	102	312
AIFDJZB	COVID-19	132	717	53	250
AJWW3IY	COVID-19	207	529	100	336
AKXN5ZZ	COVID-19	209	853	123	402
AMV7EQF	COVID-19	379	192	92	74
AOYM4KG	COVID-19	450	1388	222	640
APGIB2T	COVID-19	199	1222	157	422
AQC0L71	COVID-19	143	355	102	216
AS2MVDL	COVID-19	452	1610	226	651
ASFODQR	COVID-19	91	996	67	266
AURCTAK	COVID-19	876	923	198	579
AUY8KYW	COVID-19	442	253	99	125
AV2GF3B	COVID-19	408	775	147	166
AX6281V	COVID-19	286	594	150	414
AYEFCWQ	COVID-19	332	917	19	171
AYWIEKR	COVID-19	430	388	92	272
A0KX894	Non-COVID-19	340	684	87	365
A35BJNV	Non-COVID-19	249	572	104	366
AA0HAI1_1	Non-COVID-19	92	272	46	165
AA0HAI1_2	Non-COVID-19	170	163	27	88
AA0HAI1_3	Non-COVID-19	37	263	120	99
AD77K91	Non-COVID-19	654	608	180	222
AEOBCFJ	Non-COVID-19	365	563	107	311
AK7YRBU	Non-COVID-19	301	637	105	336
AOGFRXL	Non-COVID-19	221	353	73	193
AR4FPCC	Non-COVID-19	121	587	91	236
AUILKHG	Non-COVID-19	372	1654	211	624
A06L7KF	Healthy	254	220	0	220
A0822M0	Healthy	175	394	95	262
A0L9BM2	Healthy	234	275	122	121
A11SQQN	Healthy	143	403	122	121
A11V1FH	Healthy	186	630	58	271
A17YCA2	Healthy	187	619	82	272
A2D7K4A	Healthy	244	595	166	195
A2P3LTM	Healthy	192	682	114	72
A2XFW2N	Healthy	165	338	0	256
A45F9E6	Healthy	56	145	39	67
A4H7SNF	Healthy	142	327	79	74
A5XL2IC	Healthy	148	554	87	236
A65HVGP	Healthy	178	540	105	287
A6BUI4N	Healthy	162	357	0	242
A6GEBIK	Healthy	277	1034	163	306
A7EAWA7	Healthy	185	489	59	276
A8CBEJZ	Healthy	143	120	15	83
A8QLAB0	Healthy	388	1579	192	608
A91HEZV	Healthy	154	154	0	136
A99ZKKW	Healthy	192	187	1	26
A9ZG5GR	Healthy	297	409	21	331
AAF9ACE	Healthy	264	285	47	203
AAGTWZK	Healthy	159	549	84	236
AE0MQ94	Healthy	268	853	96	407
AE2B3RH	Healthy	36	28	0	28
AEOHH30	Healthy	192	599	110	137
AEZDKVO	Healthy	225	1014	148	371
AF3MXM1	Healthy	306	330	93	209
AF8R0I6	Healthy	216	570	83	75
AFEFA29	Healthy	287	660	182	433
AFVAEC7	Healthy	354	1174	129	366
AFYLHG4	Healthy	218	857	114	253
AGA8XUN	Healthy	425	1574	0	580
AGKI03N	Healthy	125	369	87	224
AGYQJEL	Healthy	198	69	0	53
AHP25OJ	Healthy	71	369	71	217
AJ0DKQ3	Healthy	230	855	101	245
AKTGD8X	Healthy	418	650	0	508
AKV66US	Healthy	162	570	87	75
AL3KT5B	Healthy	162	623	93	246
AL48GP3	Healthy	219	496	0	321
ALZDAVZ	Healthy	198	629	46	273
AMQUHOQ	Healthy	244	1307	189	505
AO20DS4	Healthy	222	507	6	255
AOB9SON	Healthy	148	291	88	104
AOQA85X	Healthy	144	665	81	83
AOS4BSJ	Healthy	367	891	187	355
APDJ1QP	Healthy	138	107	0	102
APHNRSV	Healthy	232	680	106	104
AQ25Y0L	Healthy	166	290	0	257
AQ4TMLV	Healthy	224	463	112	100
AQR8ZSS	Healthy	346	1293	171	460
ARFYLMK	Healthy	172	485	113	229
ARR2IKE	Healthy	228	716	113	307
ARYB2QO	Healthy	143	318	66	87
ATHBFWX	Healthy	227	821	118	272
ATT9RR1	Healthy	204	714	104	295
AUCGUF3	Healthy	244	288	124	105
AW4EXXK	Healthy	65	115	17	88
AWA2KJK	Healthy	154	494	0	226
AWRBUQZ	Healthy	168	90	40	50
AX3KEW9	Healthy	222	814	133	336
AXCO7I9	Healthy	189	665	97	241
AXD3W8O	Healthy	411	955	194	469
AXDWDEA	Healthy	225	880	128	318
AY8TPMP	Healthy	306	1106	0	389
AYVQUF1	Healthy	245	373	126	185
AZ2RYW7	Healthy	223	611	93	400
AZ35PI5	Healthy	71	413	115	85
AZKZ0AI	Healthy	210	697	77	107

### Sheet: SuppTab3_anomalies_COVID-19
id	type	symptom_date	symptom_time	anomaly_date	anomaly_time	loss	threshold	anomaly	RHR	Deltas
A0NVTRV	COVID-19	2023-12-06	00:00:00	2023-11-17	00:00:00	0.194064	0.0978863	TRUE	76.6848	-19
A0NVTRV	COVID-19	2023-12-06	00:00:00	2023-11-17	01:00:00	0.178394	0.0978863	TRUE	76.3654	-18.9583
A0NVTRV	COVID-19	2023-12-06	00:00:00	2023-11-17	02:00:00	0.187108	0.0978863	TRUE	76.0993	-18.9167
A0NVTRV	COVID-19	2023-12-06	00:00:00	2023-11-17	03:00:00	0.195845	0.0978863	TRUE	75.9185	-18.875
A0NVTRV	COVID-19	2023-12-06	00:00:00	2023-11-17	04:00:00	0.198811	0.0978863	TRUE	75.7412	-18.8333
A0NVTRV	COVID-19	2023-12-06	00:00:00	2023-11-17	05:00:00	0.190335	0.0978863	TRUE	75.535	-18.7917
A0NVTRV	COVID-19	2023-12-06	00:00:00	2023-11-17	06:00:00	0.16498	0.0978863	TRUE	75.3445	-18.75
A0NVTRV	COVID-19	2023-12-06	00:00:00	2023-11-17	20:00:00	0.146283	0.0978863	TRUE	75.2875	-18.1667
A0NVTRV	COVID-19	2023-12-06	00:00:00	2023-11-17	21:00:00	0.159879	0.0978863	TRUE	75.381	-18.125
A0NVTRV	COVID-19	2023-12-06	00:00:00	2023-11-18	00:00:00	0.16942	0.0978863	TRUE	75.3778	-18
A0NVTRV	COVID-19	2023-12-06	00:00:00	2023-11-18	01:00:00	0.170561	0.0978863	TRUE	75.4175	-17.9583
A0NVTRV	COVID-19	2023-12-06	00:00:00	2023-11-18	02:00:00	0.189382	0.0978863	TRUE	75.4125	-17.9167
A0NVTRV	COVID-19	2023-12-06	00:00:00	2023-11-18	03:00:00	0.215593	0.0978863	TRUE	75.3025	-17.875
A0NVTRV	COVID-19	2023-12-06	00:00:00	2023-11-18	04:00:00	0.244743	0.0978863	TRUE	75.1692	-17.8333
A0NVTRV	COVID-19	2023-12-06	00:00:00	2023-11-18	05:00:00	0.259654	0.0978863	TRUE	74.9928	-17.7917
A0NVTRV	COVID-19	2023-12-06	00:00:00	2023-11-18	10:00:00	0.265207	0.0978863	TRUE	74.8988	-17.5833
A0NVTRV	COVID-19	2023-12-06	00:00:00	2023-11-18	13:00:00	0.259181	0.0978863	TRUE	74.92	-17.4583
A0NVTRV	COVID-19	2023-12-06	00:00:00	2023-11-18	22:00:00	0.241922	0.0978863	TRUE	75.0088	-17.0833
A0NVTRV	COVID-19	2023-12-06	00:00:00	2023-11-18	23:00:00	0.227324	0.0978863	TRUE	75.3386	-17.0417
A0NVTRV	COVID-19	2023-12-06	00:00:00	2023-11-19	00:00:00	0.214242	0.0978863	TRUE	75.8394	-17
A0NVTRV	COVID-19	2023-12-06	00:00:00	2023-11-19	01:00:00	0.205698	0.0978863	TRUE	76.2211	-16.9583
A0NVTRV	COVID-19	2023-12-06	00:00:00	2023-11-19	02:00:00	0.227953	0.0978863	TRUE	76.455	-16.9167
A0NVTRV	COVID-19	2023-12-06	00:00:00	2023-11-19	03:00:00	0.268745	0.0978863	TRUE	76.5325	-16.875
A0NVTRV	COVID-19	2023-12-06	00:00:00	2023-11-19	04:00:00	0.311237	0.0978863	TRUE	76.486	-16.8333
A0NVTRV	COVID-19	2023-12-06	00:00:00	2023-11-19	05:00:00	0.326464	0.0978863	TRUE	76.5305	-16.7917
A0NVTRV	COVID-19	2023-12-06	00:00:00	2023-11-19	18:00:00	0.307053	0.0978863	TRUE	76.6442	-16.25
A0NVTRV	COVID-19	2023-12-06	00:00:00	2023-11-19	19:00:00	0.260097	0.0978863	TRUE	76.8283	-16.2083
A0NVTRV	COVID-19	2023-12-06	00:00:00	2023-11-19	20:00:00	0.205973	0.0978863	TRUE	76.9411	-16.1667
A0NVTRV	COVID-19	2023-12-06	00:00:00	2023-11-19	21:00:00	0.167371	0.0978863	TRUE	76.94	-16.125
A0NVTRV	COVID-19	2023-12-06	00:00:00	2023-11-19	22:00:00	0.158468	0.0978863	TRUE	76.8925	-16.0833
A0NVTRV	COVID-19	2023-12-06	00:00:00	2023-11-20	00:00:00	0.174392	0.0978863	TRUE	76.7832	-16
A0NVTRV	COVID-19	2023-12-06	00:00:00	2023-11-20	01:00:00	0.188859	0.0978863	TRUE	76.6361	-15.9583
A0NVTRV	COVID-19	2023-12-06	00:00:00	2023-11-20	02:00:00	0.190291	0.0978863	TRUE	76.456	-15.9167
A0NVTRV	COVID-19	2023-12-06	00:00:00	2023-11-20	03:00:00	0.176991	0.0978863	TRUE	76.315	-15.875
A0NVTRV	COVID-19	2023-12-06	00:00:00	2023-11-20	04:00:00	0.159176	0.0978863	TRUE	76.1446	-15.8333
A0NVTRV	COVID-19	2023-12-06	00:00:00	2023-11-21	00:00:00	0.148092	0.0978863	TRUE	76.09	-15
A0NVTRV	COVID-19	2023-12-06	00:00:00	2023-11-21	01:00:00	0.142328	0.0978863	TRUE	76.14	-14.9583
A0NVTRV	COVID-19	2023-12-06	00:00:00	2023-11-21	02:00:00	0.133462	0.0978863	TRUE	76.195	-14.9167
A0NVTRV	COVID-19	2023-12-06	00:00:00	2023-11-21	03:00:00	0.129761	0.0978863	TRUE	76.255	-14.875
A0NVTRV	COVID-19	2023-12-06	00:00:00	2023-11-21	04:00:00	0.138031	0.0978863	TRUE	76.2246	-14.8333
A0NVTRV	COVID-19	2023-12-06	00:00:00	2023-11-21	05:00:00	0.153765	0.0978863	TRUE	76.0621	-14.7917
A0NVTRV	COVID-19	2023-12-06	00:00:00	2023-11-21	06:00:00	0.183305	0.0978863	TRUE	75.7914	-14.75
A0NVTRV	COVID-19	2023-12-06	00:00:00	2023-11-21	07:00:00	0.213522	0.0978863	TRUE	75.5	-14.7083
A0NVTRV	COVID-19	2023-12-06	00:00:00	2023-11-21	08:00:00	0.225972	0.0978863	TRUE	75.0892	-14.6667
A0NVTRV	COVID-19	2023-12-06	00:00:00	2023-11-21	10:00:00	0.225271	0.0978863	TRUE	75.0058	-14.5833
A0NVTRV	COVID-19	2023-12-06	00:00:00	2023-11-21	11:00:00	0.208567	0.0978863	TRUE	75.0158	-14.5417
A0NVTRV	COVID-19	2023-12-06	00:00:00	2023-11-22	10:00:00	0.186902	0.0978863	TRUE	75.045	-13.5833
A0NVTRV	COVID-19	2023-12-06	00:00:00	2023-11-22	22:00:00	0.174863	0.0978863	TRUE	75.085	-13.0833
A0NVTRV	COVID-19	2023-12-06	00:00:00	2023-11-22	23:00:00	0.186242	0.0978863	TRUE	75.184	-13.0417
A0NVTRV	COVID-19	2023-12-06	00:00:00	2023-11-23	00:00:00	0.216982	0.0978863	TRUE	75.4225	-13
A0NVTRV	COVID-19	2023-12-06	00:00:00	2023-11-23	01:00:00	0.231964	0.0978863	TRUE	75.5825	-12.9583
A0NVTRV	COVID-19	2023-12-06	00:00:00	2023-11-23	02:00:00	0.244124	0.0978863	TRUE	75.6435	-12.9167
A0NVTRV	COVID-19	2023-12-06	00:00:00	2023-11-23	03:00:00	0.261076	0.0978863	TRUE	75.6008	-12.875
A0NVTRV	COVID-19	2023-12-06	00:00:00	2023-11-23	04:00:00	0.27852	0.0978863	TRUE	75.6825	-12.8333
A0NVTRV	COVID-19	2023-12-06	00:00:00	2023-11-23	05:00:00	0.279884	0.0978863	TRUE	75.7704	-12.7917
A0NVTRV	COVID-19	2023-12-06	00:00:00	2023-11-23	22:00:00	0.260903	0.0978863	TRUE	75.8547	-12.0833
A0NVTRV	COVID-19	2023-12-06	00:00:00	2023-11-23	23:00:00	0.235226	0.0978863	TRUE	75.8654	-12.0417
A0NVTRV	COVID-19	2023-12-06	00:00:00	2023-11-24	00:00:00	0.220161	0.0978863	TRUE	75.9742	-12
A0NVTRV	COVID-19	2023-12-06	00:00:00	2023-11-24	01:00:00	0.219129	0.0978863	TRUE	76.0625	-11.9583
A0NVTRV	COVID-19	2023-12-06	00:00:00	2023-11-24	03:00:00	0.214601	0.0978863	TRUE	75.9404	-11.875
A0NVTRV	COVID-19	2023-12-06	00:00:00	2023-11-24	04:00:00	0.223676	0.0978863	TRUE	75.6317	-11.8333
A0NVTRV	COVID-19	2023-12-06	00:00:00	2023-11-24	05:00:00	0.233535	0.0978863	TRUE	75.4054	-11.7917
A0NVTRV	COVID-19	2023-12-06	00:00:00	2023-11-24	06:00:00	0.244974	0.0978863	TRUE	75.2229	-11.75
A0NVTRV	COVID-19	2023-12-06	00:00:00	2023-11-24	07:00:00	0.238347	0.0978863	TRUE	75.1863	-11.7083
A0NVTRV	COVID-19	2023-12-06	00:00:00	2023-11-24	08:00:00	0.215545	0.0978863	TRUE	75.1118	-11.6667
A0NVTRV	COVID-19	2023-12-06	00:00:00	2023-11-24	09:00:00	0.182102	0.0978863	TRUE	75.0881	-11.625
A0NVTRV	COVID-19	2023-12-06	00:00:00	2023-11-24	10:00:00	0.182966	0.0978863	TRUE	74.9486	-11.5833
A0NVTRV	COVID-19	2023-12-06	00:00:00	2023-11-25	01:00:00	0.20746	0.0978863	TRUE	75.0308	-10.9583
A0NVTRV	COVID-19	2023-12-06	00:00:00	2023-11-25	02:00:00	0.235589	0.0978863	TRUE	75.115	-10.9167
A0NVTRV	COVID-19	2023-12-06	00:00:00	2023-11-25	03:00:00	0.236444	0.0978863	TRUE	75.3877	-10.875
A0NVTRV	COVID-19	2023-12-06	00:00:00	2023-11-25	04:00:00	0.231786	0.0978863	TRUE	75.525	-10.8333
A0NVTRV	COVID-19	2023-12-06	00:00:00	2023-11-25	05:00:00	0.226796	0.0978863	TRUE	75.5829	-10.7917
A0NVTRV	COVID-19	2023-12-06	00:00:00	2023-11-25	06:00:00	0.254611	0.0978863	TRUE	75.7163	-10.75
A0NVTRV	COVID-19	2023-12-06	00:00:00	2023-11-25	07:00:00	0.269282	0.0978863	TRUE	75.7788	-10.7083
A0NVTRV	COVID-19	2023-12-06	00:00:00	2023-11-25	08:00:00	0.282805	0.0978863	TRUE	75.8162	-10.6667
A0NVTRV	COVID-19	2023-12-06	00:00:00	2023-11-25	09:00:00	0.269311	0.0978863	TRUE	75.9404	-10.625
A0NVTRV	COVID-19	2023-12-06	00:00:00	2023-11-25	12:00:00	0.245023	0.0978863	TRUE	75.83	-10.5
A0NVTRV	COVID-19	2023-12-06	00:00:00	2023-11-25	13:00:00	0.241674	0.0978863	TRUE	75.83	-10.4583
A0NVTRV	COVID-19	2023-12-06	00:00:00	2023-11-25	14:00:00	0.234119	0.0978863	TRUE	75.7975	-10.4167
A0NVTRV	COVID-19	2023-12-06	00:00:00	2023-11-26	01:00:00	0.224723	0.0978863	TRUE	75.9296	-9.95833
A0NVTRV	COVID-19	2023-12-06	00:00:00	2023-11-26	02:00:00	0.211929	0.0978863	TRUE	76.1358	-9.91667
A0NVTRV	COVID-19	2023-12-06	00:00:00	2023-11-26	03:00:00	0.192565	0.0978863	TRUE	76.2192	-9.875
A0NVTRV	COVID-19	2023-12-06	00:00:00	2023-11-26	04:00:00	0.179653	0.0978863	TRUE	76.2434	-9.83333
A0NVTRV	COVID-19	2023-12-06	00:00:00	2023-11-26	05:00:00	0.191698	0.0978863	TRUE	76.0812	-9.79167
A0NVTRV	COVID-19	2023-12-06	00:00:00	2023-11-26	06:00:00	0.220995	0.0978863	TRUE	75.8359	-9.75
A0NVTRV	COVID-19	2023-12-06	00:00:00	2023-11-26	07:00:00	0.239881	0.0978863	TRUE	75.4825	-9.70833
A0NVTRV	COVID-19	2023-12-06	00:00:00	2023-11-26	08:00:00	0.253327	0.0978863	TRUE	75.27	-9.66667
A0NVTRV	COVID-19	2023-12-06	00:00:00	2023-11-26	09:00:00	0.237495	0.0978863	TRUE	75.215	-9.625
A0NVTRV	COVID-19	2023-12-06	00:00:00	2023-11-27	00:00:00	0.203756	0.0978863	TRUE	75.2188	-9
A0NVTRV	COVID-19	2023-12-06	00:00:00	2023-11-27	01:00:00	0.17373	0.0978863	TRUE	75.2334	-8.95833
A0NVTRV	COVID-19	2023-12-06	00:00:00	2023-11-27	02:00:00	0.15875	0.0978863	TRUE	75.3355	-8.91667
A0NVTRV	COVID-19	2023-12-06	00:00:00	2023-11-27	03:00:00	0.179783	0.0978863	TRUE	75.3259	-8.875
A0NVTRV	COVID-19	2023-12-06	00:00:00	2023-11-27	04:00:00	0.208302	0.0978863	TRUE	75.2265	-8.83333
A0NVTRV	COVID-19	2023-12-06	00:00:00	2023-11-27	05:00:00	0.243455	0.0978863	TRUE	74.995	-8.79167
A0NVTRV	COVID-19	2023-12-06	00:00:00	2023-11-27	06:00:00	0.270624	0.0978863	TRUE	74.7161	-8.75
A0NVTRV	COVID-19	2023-12-06	00:00:00	2023-11-27	07:00:00	0.290326	0.0978863	TRUE	74.5541	-8.70833
A0NVTRV	COVID-19	2023-12-06	00:00:00	2023-11-27	09:00:00	0.285235	0.0978863	TRUE	74.6654	-8.625
A0NVTRV	COVID-19	2023-12-06	00:00:00	2023-11-28	00:00:00	0.264909	0.0978863	TRUE	74.825	-8
A0NVTRV	COVID-19	2023-12-06	00:00:00	2023-11-28	03:00:00	0.239663	0.0978863	TRUE	74.9285	-7.875
A0NVTRV	COVID-19	2023-12-06	00:00:00	2023-11-28	04:00:00	0.24974	0.0978863	TRUE	75.0925	-7.83333
A0NVTRV	COVID-19	2023-12-06	00:00:00	2023-11-29	23:00:00	0.264329	0.0978863	TRUE	75.3375	-6.04167
A0NVTRV	COVID-19	2023-12-06	00:00:00	2023-11-30	01:00:00	0.2784	0.0978863	TRUE	75.4862	-5.95833
A0NVTRV	COVID-19	2023-12-06	00:00:00	2023-11-30	02:00:00	0.289468	0.0978863	TRUE	75.7943	-5.91667
A0NVTRV	COVID-19	2023-12-06	00:00:00	2023-11-30	03:00:00	0.287459	0.0978863	TRUE	75.9856	-5.875
A0NVTRV	COVID-19	2023-12-06	00:00:00	2023-11-30	04:00:00	0.28823	0.0978863	TRUE	76.0606	-5.83333
A0NVTRV	COVID-19	2023-12-06	00:00:00	2023-11-30	05:00:00	0.292963	0.0978863	TRUE	76.0367	-5.79167
A0NVTRV	COVID-19	2023-12-06	00:00:00	2023-11-30	06:00:00	0.290242	0.0978863	TRUE	76.2346	-5.75
A0NVTRV	COVID-19	2023-12-06	00:00:00	2023-11-30	07:00:00	0.266339	0.0978863	TRUE	76.3205	-5.70833
A0NVTRV	COVID-19	2023-12-06	00:00:00	2023-11-30	08:00:00	0.247684	0.0978863	TRUE	76.385	-5.66667
A0NVTRV	COVID-19	2023-12-06	00:00:00	2023-12-01	01:00:00	0.228083	0.0978863	TRUE	76.4575	-4.95833
A0NVTRV	COVID-19	2023-12-06	00:00:00	2023-12-01	02:00:00	0.203225	0.0978863	TRUE	76.5567	-4.91667
A0NVTRV	COVID-19	2023-12-06	00:00:00	2023-12-01	04:00:00	0.193359	0.0978863	TRUE	76.6215	-4.83333
A0NVTRV	COVID-19	2023-12-06	00:00:00	2023-12-01	05:00:00	0.198605	0.0978863	TRUE	76.6513	-4.79167
A0NVTRV	COVID-19	2023-12-06	00:00:00	2023-12-01	07:00:00	0.194271	0.0978863	TRUE	76.7154	-4.70833
A0NVTRV	COVID-19	2023-12-06	00:00:00	2023-12-01	08:00:00	0.185058	0.0978863	TRUE	76.6645	-4.66667
A0NVTRV	COVID-19	2023-12-06	00:00:00	2023-12-01	13:00:00	0.183073	0.0978863	TRUE	76.4275	-4.45833
A0NVTRV	COVID-19	2023-12-06	00:00:00	2023-12-01	23:00:00	0.191339	0.0978863	TRUE	75.9726	-4.04167
A0NVTRV	COVID-19	2023-12-06	00:00:00	2023-12-02	01:00:00	0.204077	0.0978863	TRUE	75.7792	-3.95833
A0NVTRV	COVID-19	2023-12-06	00:00:00	2023-12-02	02:00:00	0.205952	0.0978863	TRUE	75.7625	-3.91667
A0NVTRV	COVID-19	2023-12-06	00:00:00	2023-12-02	03:00:00	0.186221	0.0978863	TRUE	75.765	-3.875
A0NVTRV	COVID-19	2023-12-06	00:00:00	2023-12-02	04:00:00	0.155583	0.0978863	TRUE	75.7303	-3.83333
A0NVTRV	COVID-19	2023-12-06	00:00:00	2023-12-02	06:00:00	0.12218	0.0978863	TRUE	75.5875	-3.75
A0NVTRV	COVID-19	2023-12-06	00:00:00	2023-12-02	07:00:00	0.145442	0.0978863	TRUE	75.5272	-3.70833
A0NVTRV	COVID-19	2023-12-06	00:00:00	2023-12-02	08:00:00	0.190458	0.0978863	TRUE	75.4392	-3.66667
A0NVTRV	COVID-19	2023-12-06	00:00:00	2023-12-02	09:00:00	0.212012	0.0978863	TRUE	75.4109	-3.625
A0NVTRV	COVID-19	2023-12-06	00:00:00	2023-12-03	01:00:00	0.213173	0.0978863	TRUE	75.7488	-2.95833
A0NVTRV	COVID-19	2023-12-06	00:00:00	2023-12-03	02:00:00	0.192137	0.0978863	TRUE	76.3172	-2.91667
A0NVTRV	COVID-19	2023-12-06	00:00:00	2023-12-03	03:00:00	0.162058	0.0978863	TRUE	76.6338	-2.875
A0NVTRV	COVID-19	2023-12-06	00:00:00	2023-12-03	04:00:00	0.171789	0.0978863	TRUE	76.7425	-2.83333
A0NVTRV	COVID-19	2023-12-06	00:00:00	2023-12-03	05:00:00	0.218911	0.0978863	TRUE	76.7565	-2.79167
A0NVTRV	COVID-19	2023-12-06	00:00:00	2023-12-03	06:00:00	0.268885	0.0978863	TRUE	76.8162	-2.75
A0NVTRV	COVID-19	2023-12-06	00:00:00	2023-12-03	07:00:00	0.280066	0.0978863	TRUE	76.8725	-2.70833
A0NVTRV	COVID-19	2023-12-06	00:00:00	2023-12-03	09:00:00	0.275381	0.0978863	TRUE	76.9175	-2.625
A0NVTRV	COVID-19	2023-12-06	00:00:00	2023-12-04	00:00:00	0.225744	0.0978863	TRUE	76.9682	-2
A0NVTRV	COVID-19	2023-12-06	00:00:00	2023-12-04	01:00:00	0.177251	0.0978863	TRUE	76.9945	-1.95833
A0NVTRV	COVID-19	2023-12-06	00:00:00	2023-12-04	02:00:00	0.155974	0.0978863	TRUE	76.94	-1.91667
A0NVTRV	COVID-19	2023-12-06	00:00:00	2023-12-04	03:00:00	0.15615	0.0978863	TRUE	76.9625	-1.875
A0NVTRV	COVID-19	2023-12-06	00:00:00	2023-12-04	04:00:00	0.157342	0.0978863	TRUE	76.9963	-1.83333
A0NVTRV	COVID-19	2023-12-06	00:00:00	2023-12-04	05:00:00	0.148625	0.0978863	TRUE	77.0133	-1.79167
A0NVTRV	COVID-19	2023-12-06	00:00:00	2023-12-04	06:00:00	0.141679	0.0978863	TRUE	77.0511	-1.75
A0NVTRV	COVID-19	2023-12-06	00:00:00	2023-12-04	07:00:00	0.135712	0.0978863	TRUE	76.8771	-1.70833
A0NVTRV	COVID-19	2023-12-06	00:00:00	2023-12-05	02:00:00	0.135968	0.0978863	TRUE	76.7814	-0.916667
A0NVTRV	COVID-19	2023-12-06	00:00:00	2023-12-05	03:00:00	0.150898	0.0978863	TRUE	76.7572	-0.875
A0NVTRV	COVID-19	2023-12-06	00:00:00	2023-12-05	04:00:00	0.150251	0.0978863	TRUE	76.7087	-0.833333
A0NVTRV	COVID-19	2023-12-06	00:00:00	2023-12-05	05:00:00	0.140473	0.0978863	TRUE	76.6713	-0.791667
A0NVTRV	COVID-19	2023-12-06	00:00:00	2023-12-05	06:00:00	0.133827	0.0978863	TRUE	76.5597	-0.75
A0NVTRV	COVID-19	2023-12-06	00:00:00	2023-12-05	07:00:00	0.126727	0.0978863	TRUE	76.3468	-0.708333
A0NVTRV	COVID-19	2023-12-06	00:00:00	2023-12-05	08:00:00	0.141759	0.0978863	TRUE	76.3156	-0.666667
A0NVTRV	COVID-19	2023-12-06	00:00:00	2023-12-05	09:00:00	0.158057	0.0978863	TRUE	76.3865	-0.625
A0NVTRV	COVID-19	2023-12-06	00:00:00	2023-12-06	01:00:00	0.14852	0.0978863	TRUE	76.5467	0.0416667
A0NVTRV	COVID-19	2023-12-06	00:00:00	2023-12-06	02:00:00	0.134276	0.0978863	TRUE	76.745	0.0833333
A0NVTRV	COVID-19	2023-12-06	00:00:00	2023-12-06	03:00:00	0.12202	0.0978863	TRUE	76.7689	0.125
A0NVTRV	COVID-19	2023-12-06	00:00:00	2023-12-06	04:00:00	0.127662	0.0978863	TRUE	76.7417	0.166667
A0NVTRV	COVID-19	2023-12-06	00:00:00	2023-12-06	05:00:00	0.163461	0.0978863	TRUE	76.7135	0.208333
A0NVTRV	COVID-19	2023-12-06	00:00:00	2023-12-06	06:00:00	0.192043	0.0978863	TRUE	77.1469	0.25
A0NVTRV	COVID-19	2023-12-06	00:00:00	2023-12-06	07:00:00	0.18474	0.0978863	TRUE	77.8206	0.291667
A0NVTRV	COVID-19	2023-12-06	00:00:00	2023-12-06	08:00:00	0.153341	0.0978863	TRUE	78.0379	0.333333
A0NVTRV	COVID-19	2023-12-06	00:00:00	2023-12-06	09:00:00	0.114679	0.0978863	TRUE	78.1675	0.375
A0NVTRV	COVID-19	2023-12-06	00:00:00	2023-12-07	01:00:00	0.122413	0.0978863	TRUE	78.312	1.04167
A0NVTRV	COVID-19	2023-12-06	00:00:00	2023-12-07	02:00:00	0.156227	0.0978863	TRUE	78.5625	1.08333
A0NVTRV	COVID-19	2023-12-06	00:00:00	2023-12-07	03:00:00	0.184239	0.0978863	TRUE	78.92	1.125
A0NVTRV	COVID-19	2023-12-06	00:00:00	2023-12-07	04:00:00	0.17427	0.0978863	TRUE	79.319	1.16667
A0NVTRV	COVID-19	2023-12-06	00:00:00	2023-12-07	06:00:00	0.132981	0.0978863	TRUE	79.5133	1.25
A0NVTRV	COVID-19	2023-12-06	00:00:00	2023-12-11	23:00:00	0.114892	0.0978863	TRUE	86.9525	5.95833
A0NVTRV	COVID-19	2023-12-06	00:00:00	2023-12-12	00:00:00	0.132914	0.0978863	TRUE	87	6
A0NVTRV	COVID-19	2023-12-06	00:00:00	2023-12-12	03:00:00	0.145312	0.0978863	TRUE	87.0004	6.125
A0NVTRV	COVID-19	2023-12-06	00:00:00	2023-12-12	04:00:00	0.155316	0.0978863	TRUE	87.0202	6.16667
A0NVTRV	COVID-19	2023-12-06	00:00:00	2023-12-12	05:00:00	0.165663	0.0978863	TRUE	86.7772	6.20833
A0NVTRV	COVID-19	2023-12-06	00:00:00	2023-12-12	06:00:00	0.174078	0.0978863	TRUE	86.5167	6.25
A0NVTRV	COVID-19	2023-12-06	00:00:00	2023-12-12	07:00:00	0.178127	0.0978863	TRUE	86.2515	6.29167
A0NVTRV	COVID-19	2023-12-06	00:00:00	2023-12-12	08:00:00	0.177097	0.0978863	TRUE	85.901	6.33333
A0NVTRV	COVID-19	2023-12-06	00:00:00	2023-12-12	09:00:00	0.167516	0.0978863	TRUE	85.3697	6.375
A0NVTRV	COVID-19	2023-12-06	00:00:00	2023-12-12	11:00:00	0.14526	0.0978863	TRUE	85.0225	6.45833
A0NVTRV	COVID-19	2023-12-06	00:00:00	2023-12-12	12:00:00	0.110279	0.0978863	TRUE	84.7259	6.5
A0NVTRV	COVID-19	2023-12-06	00:00:00	2023-12-12	15:00:00	0.0992003	0.0978863	TRUE	83.8842	6.625
A0NVTRV	COVID-19	2023-12-06	00:00:00	2023-12-16	05:00:00	0.130593	0.0978863	TRUE	74.569	10.2083
A0NVTRV	COVID-19	2023-12-06	00:00:00	2023-12-16	06:00:00	0.178806	0.0978863	TRUE	74.0043	10.25
A0NVTRV	COVID-19	2023-12-06	00:00:00	2023-12-16	07:00:00	0.212855	0.0978863	TRUE	73.5995	10.2917
A0NVTRV	COVID-19	2023-12-06	00:00:00	2023-12-16	15:00:00	0.24496	0.0978863	TRUE	73.54	10.625
A0NVTRV	COVID-19	2023-12-06	00:00:00	2023-12-16	17:00:00	0.311726	0.0978863	TRUE	73.5713	10.7083
A0NVTRV	COVID-19	2023-12-06	00:00:00	2023-12-16	18:00:00	0.377001	0.0978863	TRUE	73.5875	10.75
A0NVTRV	COVID-19	2023-12-06	00:00:00	2023-12-16	22:00:00	0.434431	0.0978863	TRUE	73.6425	10.9167
A0NVTRV	COVID-19	2023-12-06	00:00:00	2023-12-17	00:00:00	0.477679	0.0978863	TRUE	73.8081	11
A0NVTRV	COVID-19	2023-12-06	00:00:00	2023-12-17	03:00:00	0.503255	0.0978863	TRUE	74.055	11.125
A0NVTRV	COVID-19	2023-12-06	00:00:00	2023-12-17	04:00:00	0.509251	0.0978863	TRUE	74.0945	11.1667
A0NVTRV	COVID-19	2023-12-06	00:00:00	2023-12-17	05:00:00	0.498742	0.0978863	TRUE	74.1535	11.2083
A0NVTRV	COVID-19	2023-12-06	00:00:00	2023-12-17	06:00:00	0.477273	0.0978863	TRUE	74.1768	11.25
A0NVTRV	COVID-19	2023-12-06	00:00:00	2023-12-17	07:00:00	0.454128	0.0978863	TRUE	74.139	11.2917
A0NVTRV	COVID-19	2023-12-06	00:00:00	2023-12-17	08:00:00	0.434162	0.0978863	TRUE	73.9737	11.3333
A0NVTRV	COVID-19	2023-12-06	00:00:00	2023-12-17	09:00:00	0.424062	0.0978863	TRUE	73.9675	11.375
A0NVTRV	COVID-19	2023-12-06	00:00:00	2023-12-17	10:00:00	0.416535	0.0978863	TRUE	73.9788	11.4167
A0NVTRV	COVID-19	2023-12-06	00:00:00	2023-12-18	00:00:00	0.414996	0.0978863	TRUE	74.005	12
A0NVTRV	COVID-19	2023-12-06	00:00:00	2023-12-18	01:00:00	0.419052	0.0978863	TRUE	73.9975	12.0417
A0NVTRV	COVID-19	2023-12-06	00:00:00	2023-12-18	02:00:00	0.423933	0.0978863	TRUE	73.8746	12.0833
A0NVTRV	COVID-19	2023-12-06	00:00:00	2023-12-18	03:00:00	0.432013	0.0978863	TRUE	73.74	12.125
A0NVTRV	COVID-19	2023-12-06	00:00:00	2023-12-18	04:00:00	0.443291	0.0978863	TRUE	73.65	12.1667
A0NVTRV	COVID-19	2023-12-06	00:00:00	2023-12-18	05:00:00	0.456536	0.0978863	TRUE	73.5417	12.2083
A0NVTRV	COVID-19	2023-12-06	00:00:00	2023-12-18	06:00:00	0.471553	0.0978863	TRUE	73.4437	12.25
A0NVTRV	COVID-19	2023-12-06	00:00:00	2023-12-18	07:00:00	0.490651	0.0978863	TRUE	73.3667	12.2917
A0NVTRV	COVID-19	2023-12-06	00:00:00	2023-12-18	08:00:00	0.512947	0.0978863	TRUE	73.2704	12.3333
A0NVTRV	COVID-19	2023-12-06	00:00:00	2023-12-18	09:00:00	0.538139	0.0978863	TRUE	73.1038	12.375
A0NVTRV	COVID-19	2023-12-06	00:00:00	2023-12-18	10:00:00	0.566791	0.0978863	TRUE	73.1569	12.4167
A0NVTRV	COVID-19	2023-12-06	00:00:00	2023-12-18	11:00:00	0.591145	0.0978863	TRUE	73.2175	12.4583
A0NVTRV	COVID-19	2023-12-06	00:00:00	2023-12-18	18:00:00	0.610076	0.0978863	TRUE	73.3754	12.75
A0NVTRV	COVID-19	2023-12-06	00:00:00	2023-12-18	19:00:00	0.620381	0.0978863	TRUE	73.565	12.7917
A0NVTRV	COVID-19	2023-12-06	00:00:00	2023-12-18	21:00:00	0.619472	0.0978863	TRUE	73.6208	12.875
A0NVTRV	COVID-19	2023-12-06	00:00:00	2023-12-19	00:00:00	0.610632	0.0978863	TRUE	73.8625	13
A0NVTRV	COVID-19	2023-12-06	00:00:00	2023-12-19	01:00:00	0.589709	0.0978863	TRUE	74.105	13.0417
A0NVTRV	COVID-19	2023-12-06	00:00:00	2023-12-19	02:00:00	0.557335	0.0978863	TRUE	74.3812	13.0833
A0NVTRV	COVID-19	2023-12-06	00:00:00	2023-12-19	03:00:00	0.513426	0.0978863	TRUE	74.6119	13.125
A0NVTRV	COVID-19	2023-12-06	00:00:00	2023-12-19	04:00:00	0.46454	0.0978863	TRUE	74.7206	13.1667
A0NVTRV	COVID-19	2023-12-06	00:00:00	2023-12-19	05:00:00	0.428011	0.0978863	TRUE	74.7381	13.2083
A0NVTRV	COVID-19	2023-12-06	00:00:00	2023-12-19	06:00:00	0.417146	0.0978863	TRUE	74.7083	13.25
A0NVTRV	COVID-19	2023-12-06	00:00:00	2023-12-19	07:00:00	0.399114	0.0978863	TRUE	74.6796	13.2917
A0NVTRV	COVID-19	2023-12-06	00:00:00	2023-12-19	08:00:00	0.373228	0.0978863	TRUE	74.6	13.3333
A0NVTRV	COVID-19	2023-12-06	00:00:00	2023-12-19	09:00:00	0.346423	0.0978863	TRUE	74.5563	13.375
A0NVTRV	COVID-19	2023-12-06	00:00:00	2023-12-19	10:00:00	0.322022	0.0978863	TRUE	74.5738	13.4167
A0NVTRV	COVID-19	2023-12-06	00:00:00	2023-12-19	11:00:00	0.305672	0.0978863	TRUE	74.585	13.4583
A0NVTRV	COVID-19	2023-12-06	00:00:00	2023-12-19	15:00:00	0.299396	0.0978863	TRUE	74.6083	13.625
A0NVTRV	COVID-19	2023-12-06	00:00:00	2023-12-19	16:00:00	0.300671	0.0978863	TRUE	74.6265	13.6667
A0NVTRV	COVID-19	2023-12-06	00:00:00	2023-12-20	01:00:00	0.307818	0.0978863	TRUE	74.9034	14.0417
A0NVTRV	COVID-19	2023-12-06	00:00:00	2023-12-20	02:00:00	0.302749	0.0978863	TRUE	75.3293	14.0833
A0NVTRV	COVID-19	2023-12-06	00:00:00	2023-12-20	03:00:00	0.282035	0.0978863	TRUE	75.545	14.125
A0NVTRV	COVID-19	2023-12-06	00:00:00	2023-12-20	04:00:00	0.280782	0.0978863	TRUE	75.76	14.1667
A0NVTRV	COVID-19	2023-12-06	00:00:00	2023-12-20	05:00:00	0.302168	0.0978863	TRUE	76.0394	14.2083
A0NVTRV	COVID-19	2023-12-06	00:00:00	2023-12-20	06:00:00	0.312051	0.0978863	TRUE	76.1915	14.25
A0NVTRV	COVID-19	2023-12-06	00:00:00	2023-12-20	07:00:00	0.324982	0.0978863	TRUE	76.31	14.2917
A0NVTRV	COVID-19	2023-12-06	00:00:00	2023-12-20	08:00:00	0.305564	0.0978863	TRUE	76.3475	14.3333
A0NVTRV	COVID-19	2023-12-06	00:00:00	2023-12-20	10:00:00	0.279401	0.0978863	TRUE	76.4525	14.4167
A0NVTRV	COVID-19	2023-12-06	00:00:00	2023-12-20	11:00:00	0.253088	0.0978863	TRUE	76.5167	14.4583
A0NVTRV	COVID-19	2023-12-06	00:00:00	2023-12-20	12:00:00	0.238089	0.0978863	TRUE	76.6462	14.5
A0NVTRV	COVID-19	2023-12-06	00:00:00	2023-12-20	14:00:00	0.211742	0.0978863	TRUE	76.875	14.5833
A0NVTRV	COVID-19	2023-12-06	00:00:00	2023-12-20	15:00:00	0.185837	0.0978863	TRUE	77.064	14.625
A0NVTRV	COVID-19	2023-12-06	00:00:00	2023-12-21	03:00:00	0.167671	0.0978863	TRUE	77.1944	15.125
A0NVTRV	COVID-19	2023-12-06	00:00:00	2023-12-21	04:00:00	0.167832	0.0978863	TRUE	77.2775	15.1667
A0NVTRV	COVID-19	2023-12-06	00:00:00	2023-12-21	06:00:00	0.172687	0.0978863	TRUE	77.3055	15.25
A0NVTRV	COVID-19	2023-12-06	00:00:00	2023-12-21	07:00:00	0.179617	0.0978863	TRUE	77.4018	15.2917
A0NVTRV	COVID-19	2023-12-06	00:00:00	2023-12-21	08:00:00	0.180156	0.0978863	TRUE	77.5777	15.3333
A0NVTRV	COVID-19	2023-12-06	00:00:00	2023-12-21	09:00:00	0.158236	0.0978863	TRUE	77.635	15.375
A0NVTRV	COVID-19	2023-12-06	00:00:00	2023-12-21	10:00:00	0.133405	0.0978863	TRUE	77.6885	15.4167
A0NVTRV	COVID-19	2023-12-06	00:00:00	2023-12-21	12:00:00	0.123127	0.0978863	TRUE	77.7929	15.5
A0NVTRV	COVID-19	2023-12-06	00:00:00	2023-12-21	14:00:00	0.11526	0.0978863	TRUE	77.8342	15.5833
A0NVTRV	COVID-19	2023-12-06	00:00:00	2023-12-21	15:00:00	0.117304	0.0978863	TRUE	77.8625	15.625
A0NVTRV	COVID-19	2023-12-06	00:00:00	2023-12-22	01:00:00	0.115183	0.0978863	TRUE	78.0294	16.0417
A0NVTRV	COVID-19	2023-12-06	00:00:00	2023-12-22	02:00:00	0.104944	0.0978863	TRUE	78.2594	16.0833
A0VFT1N	COVID-19	2023-10-13	00:00:00	2023-10-28	03:00:00	0.114345	0.113229	TRUE	64.905	15.125
A1K5DRI	COVID-19	2028-06-20	00:00:00	2028-06-13	02:00:00	0.298706	0.233773	TRUE	72.265	-6.91667
A1K5DRI	COVID-19	2028-06-20	00:00:00	2028-06-13	03:00:00	0.319668	0.233773	TRUE	72.4225	-6.875
A1K5DRI	COVID-19	2028-06-20	00:00:00	2028-06-21	23:00:00	0.25045	0.233773	TRUE	78.1781	1.95833
A1K5DRI	COVID-19	2028-06-20	00:00:00	2028-06-22	00:00:00	0.278471	0.233773	TRUE	78.3211	2
A1K5DRI	COVID-19	2028-06-20	00:00:00	2028-06-22	02:00:00	0.300819	0.233773	TRUE	78.52	2.08333
A1K5DRI	COVID-19	2028-06-20	00:00:00	2028-06-22	03:00:00	0.327754	0.233773	TRUE	78.6711	2.125
A1K5DRI	COVID-19	2028-06-20	00:00:00	2028-06-22	04:00:00	0.365655	0.233773	TRUE	78.7288	2.16667
A1K5DRI	COVID-19	2028-06-20	00:00:00	2028-06-22	05:00:00	0.407835	0.233773	TRUE	78.6991	2.20833
A1K5DRI	COVID-19	2028-06-20	00:00:00	2028-06-22	06:00:00	0.443839	0.233773	TRUE	78.7791	2.25
A1K5DRI	COVID-19	2028-06-20	00:00:00	2028-06-22	07:00:00	0.478304	0.233773	TRUE	79.1745	2.29167
A1K5DRI	COVID-19	2028-06-20	00:00:00	2028-06-22	08:00:00	0.534795	0.233773	TRUE	79.6285	2.33333
A1K5DRI	COVID-19	2028-06-20	00:00:00	2028-06-22	09:00:00	0.620866	0.233773	TRUE	80.0896	2.375
A1K5DRI	COVID-19	2028-06-20	00:00:00	2028-06-22	10:00:00	0.747149	0.233773	TRUE	80.7313	2.41667
A1K5DRI	COVID-19	2028-06-20	00:00:00	2028-06-22	11:00:00	0.937353	0.233773	TRUE	80.9975	2.45833
A1K5DRI	COVID-19	2028-06-20	00:00:00	2028-06-22	12:00:00	1.1553	0.233773	TRUE	81.085	2.5
A1K5DRI	COVID-19	2028-06-20	00:00:00	2028-06-22	13:00:00	1.36421	0.233773	TRUE	81.153	2.54167
A1K5DRI	COVID-19	2028-06-20	00:00:00	2028-06-22	14:00:00	1.54409	0.233773	TRUE	81.0864	2.58333
A1K5DRI	COVID-19	2028-06-20	00:00:00	2028-06-22	15:00:00	1.67746	0.233773	TRUE	81.0836	2.625
A1K5DRI	COVID-19	2028-06-20	00:00:00	2028-06-22	16:00:00	1.77206	0.233773	TRUE	81.3269	2.66667
A1K5DRI	COVID-19	2028-06-20	00:00:00	2028-06-22	17:00:00	1.85547	0.233773	TRUE	81.5858	2.70833
A1K5DRI	COVID-19	2028-06-20	00:00:00	2028-06-22	18:00:00	1.9382	0.233773	TRUE	81.775	2.75
A1K5DRI	COVID-19	2028-06-20	00:00:00	2028-06-22	19:00:00	2.02177	0.233773	TRUE	81.935	2.79167
A1K5DRI	COVID-19	2028-06-20	00:00:00	2028-06-22	20:00:00	2.11548	0.233773	TRUE	82.0039	2.83333
A1K5DRI	COVID-19	2028-06-20	00:00:00	2028-06-22	21:00:00	2.21234	0.233773	TRUE	81.8233	2.875
A1K5DRI	COVID-19	2028-06-20	00:00:00	2028-06-22	22:00:00	2.28296	0.233773	TRUE	81.6253	2.91667
A1K5DRI	COVID-19	2028-06-20	00:00:00	2028-06-22	23:00:00	2.31943	0.233773	TRUE	81.6097	2.95833
A1K5DRI	COVID-19	2028-06-20	00:00:00	2028-06-23	00:00:00	2.33385	0.233773	TRUE	81.5919	3
A1K5DRI	COVID-19	2028-06-20	00:00:00	2028-06-23	01:00:00	2.3251	0.233773	TRUE	81.5839	3.04167
A1K5DRI	COVID-19	2028-06-20	00:00:00	2028-06-23	02:00:00	2.30143	0.233773	TRUE	81.6067	3.08333
A1K5DRI	COVID-19	2028-06-20	00:00:00	2028-06-23	03:00:00	2.27471	0.233773	TRUE	81.4904	3.125
A1K5DRI	COVID-19	2028-06-20	00:00:00	2028-06-23	04:00:00	2.23824	0.233773	TRUE	81.0115	3.16667
A1K5DRI	COVID-19	2028-06-20	00:00:00	2028-06-23	05:00:00	2.1617	0.233773	TRUE	80.4758	3.20833
A1K5DRI	COVID-19	2028-06-20	00:00:00	2028-06-23	07:00:00	2.03991	0.233773	TRUE	79.9911	3.29167
A1K5DRI	COVID-19	2028-06-20	00:00:00	2028-06-23	08:00:00	1.87393	0.233773	TRUE	79.6993	3.33333
A1K5DRI	COVID-19	2028-06-20	00:00:00	2028-06-23	10:00:00	1.68295	0.233773	TRUE	79.557	3.41667
A1K5DRI	COVID-19	2028-06-20	00:00:00	2028-06-23	12:00:00	1.49243	0.233773	TRUE	79.3941	3.5
A1K5DRI	COVID-19	2028-06-20	00:00:00	2028-06-23	13:00:00	1.30934	0.233773	TRUE	79.032	3.54167
A1K5DRI	COVID-19	2028-06-20	00:00:00	2028-06-23	16:00:00	1.12175	0.233773	TRUE	78.8	3.66667
A1K5DRI	COVID-19	2028-06-20	00:00:00	2028-06-23	20:00:00	0.947123	0.233773	TRUE	78.7683	3.83333
A1K5DRI	COVID-19	2028-06-20	00:00:00	2028-06-23	23:00:00	0.811207	0.233773	TRUE	78.5983	3.95833
A1K5DRI	COVID-19	2028-06-20	00:00:00	2028-06-24	00:00:00	0.701263	0.233773	TRUE	78.2265	4
A1K5DRI	COVID-19	2028-06-20	00:00:00	2028-06-24	02:00:00	0.60038	0.233773	TRUE	77.8067	4.08333
A1K5DRI	COVID-19	2028-06-20	00:00:00	2028-06-24	03:00:00	0.503874	0.233773	TRUE	77.5435	4.125
A1K5DRI	COVID-19	2028-06-20	00:00:00	2028-06-24	04:00:00	0.412607	0.233773	TRUE	77.046	4.16667
A1K5DRI	COVID-19	2028-06-20	00:00:00	2028-06-24	05:00:00	0.346546	0.233773	TRUE	76.4938	4.20833
A1K5DRI	COVID-19	2028-06-20	00:00:00	2028-06-24	06:00:00	0.280844	0.233773	TRUE	76.0036	4.25
A1K5DRI	COVID-19	2028-06-20	00:00:00	2028-06-26	07:00:00	0.235483	0.233773	TRUE	68.0025	6.29167
A1K5DRI	COVID-19	2028-06-20	00:00:00	2028-06-26	08:00:00	0.286295	0.233773	TRUE	67.854	6.33333
A1K5DRI	COVID-19	2028-06-20	00:00:00	2028-06-26	09:00:00	0.339322	0.233773	TRUE	67.8133	6.375
A1K5DRI	COVID-19	2028-06-20	00:00:00	2028-06-26	14:00:00	0.387355	0.233773	TRUE	68.0913	6.58333
A1K5DRI	COVID-19	2028-06-20	00:00:00	2028-06-26	15:00:00	0.410219	0.233773	TRUE	68.446	6.625
A1K5DRI	COVID-19	2028-06-20	00:00:00	2028-06-26	22:00:00	0.40722	0.233773	TRUE	68.4788	6.91667
A1K5DRI	COVID-19	2028-06-20	00:00:00	2028-06-27	00:00:00	0.397254	0.233773	TRUE	68.456	7
A1K5DRI	COVID-19	2028-06-20	00:00:00	2028-06-27	01:00:00	0.382083	0.233773	TRUE	68.515	7.04167
A1K5DRI	COVID-19	2028-06-20	00:00:00	2028-06-27	02:00:00	0.359136	0.233773	TRUE	68.4444	7.08333
A1K5DRI	COVID-19	2028-06-20	00:00:00	2028-06-27	03:00:00	0.334408	0.233773	TRUE	68.371	7.125
A1K5DRI	COVID-19	2028-06-20	00:00:00	2028-06-27	04:00:00	0.308402	0.233773	TRUE	68.2313	7.16667
A1K5DRI	COVID-19	2028-06-20	00:00:00	2028-06-27	06:00:00	0.293309	0.233773	TRUE	68.0796	7.25
A1K5DRI	COVID-19	2028-06-20	00:00:00	2028-06-27	07:00:00	0.300792	0.233773	TRUE	67.8072	7.29167
A1K5DRI	COVID-19	2028-06-20	00:00:00	2028-06-27	08:00:00	0.333987	0.233773	TRUE	67.5738	7.33333
A1K5DRI	COVID-19	2028-06-20	00:00:00	2028-06-27	10:00:00	0.38421	0.233773	TRUE	67.5842	7.41667
A1K5DRI	COVID-19	2028-06-20	00:00:00	2028-06-27	12:00:00	0.436749	0.233773	TRUE	67.713	7.5
A1K5DRI	COVID-19	2028-06-20	00:00:00	2028-06-27	13:00:00	0.480216	0.233773	TRUE	67.9471	7.54167
A1K5DRI	COVID-19	2028-06-20	00:00:00	2028-06-27	14:00:00	0.501909	0.233773	TRUE	68.1108	7.58333
A1K5DRI	COVID-19	2028-06-20	00:00:00	2028-06-27	15:00:00	0.505847	0.233773	TRUE	68.19	7.625
A1K5DRI	COVID-19	2028-06-20	00:00:00	2028-06-27	19:00:00	0.497846	0.233773	TRUE	68.2288	7.79167
A1K5DRI	COVID-19	2028-06-20	00:00:00	2028-06-27	20:00:00	0.481376	0.233773	TRUE	68.322	7.83333
A1K5DRI	COVID-19	2028-06-20	00:00:00	2028-06-27	21:00:00	0.450174	0.233773	TRUE	68.4417	7.875
A1K5DRI	COVID-19	2028-06-20	00:00:00	2028-06-27	22:00:00	0.406428	0.233773	TRUE	68.5675	7.91667
A1K5DRI	COVID-19	2028-06-20	00:00:00	2028-06-27	23:00:00	0.361643	0.233773	TRUE	68.528	7.95833
A1K5DRI	COVID-19	2028-06-20	00:00:00	2028-06-28	00:00:00	0.327052	0.233773	TRUE	68.2014	8
A1K5DRI	COVID-19	2028-06-20	00:00:00	2028-06-28	01:00:00	0.314728	0.233773	TRUE	67.6427	8.04167
A1K5DRI	COVID-19	2028-06-20	00:00:00	2028-06-28	03:00:00	0.333677	0.233773	TRUE	67.3175	8.125
A1K5DRI	COVID-19	2028-06-20	00:00:00	2028-06-28	04:00:00	0.382855	0.233773	TRUE	67.1292	8.16667
A1K5DRI	COVID-19	2028-06-20	00:00:00	2028-06-28	05:00:00	0.46321	0.233773	TRUE	66.7896	8.20833
A1K5DRI	COVID-19	2028-06-20	00:00:00	2028-06-28	07:00:00	0.580096	0.233773	TRUE	66.5886	8.29167
A1K5DRI	COVID-19	2028-06-20	00:00:00	2028-06-28	08:00:00	0.712148	0.233773	TRUE	66.368	8.33333
A1K5DRI	COVID-19	2028-06-20	00:00:00	2028-06-28	09:00:00	0.850624	0.233773	TRUE	66.3329	8.375
A1K5DRI	COVID-19	2028-06-20	00:00:00	2028-06-28	10:00:00	0.976518	0.233773	TRUE	66.565	8.41667
A1K5DRI	COVID-19	2028-06-20	00:00:00	2028-06-28	13:00:00	1.06382	0.233773	TRUE	66.69	8.54167
A1K5DRI	COVID-19	2028-06-20	00:00:00	2028-06-28	14:00:00	1.11372	0.233773	TRUE	66.7075	8.58333
A1K5DRI	COVID-19	2028-06-20	00:00:00	2028-06-28	16:00:00	1.14036	0.233773	TRUE	66.7237	8.66667
A1K5DRI	COVID-19	2028-06-20	00:00:00	2028-06-28	20:00:00	1.15069	0.233773	TRUE	66.6975	8.83333
A1K5DRI	COVID-19	2028-06-20	00:00:00	2028-06-28	21:00:00	1.14528	0.233773	TRUE	66.6975	8.875
A1K5DRI	COVID-19	2028-06-20	00:00:00	2028-06-28	22:00:00	1.13083	0.233773	TRUE	66.7634	8.91667
A1K5DRI	COVID-19	2028-06-20	00:00:00	2028-06-28	23:00:00	1.10464	0.233773	TRUE	66.7488	8.95833
A1K5DRI	COVID-19	2028-06-20	00:00:00	2028-06-29	00:00:00	1.08245	0.233773	TRUE	66.6297	9
A1K5DRI	COVID-19	2028-06-20	00:00:00	2028-06-29	01:00:00	1.08148	0.233773	TRUE	66.432	9.04167
A1K5DRI	COVID-19	2028-06-20	00:00:00	2028-06-29	02:00:00	1.1019	0.233773	TRUE	66.355	9.08333
A1K5DRI	COVID-19	2028-06-20	00:00:00	2028-06-29	03:00:00	1.131	0.233773	TRUE	66.2194	9.125
A1K5DRI	COVID-19	2028-06-20	00:00:00	2028-06-29	04:00:00	1.17343	0.233773	TRUE	66.0705	9.16667
A1K5DRI	COVID-19	2028-06-20	00:00:00	2028-06-29	05:00:00	1.22804	0.233773	TRUE	65.9668	9.20833
A1K5DRI	COVID-19	2028-06-20	00:00:00	2028-06-29	06:00:00	1.29086	0.233773	TRUE	65.666	9.25
A1K5DRI	COVID-19	2028-06-20	00:00:00	2028-06-29	08:00:00	1.37799	0.233773	TRUE	65.48	9.33333
A1K5DRI	COVID-19	2028-06-20	00:00:00	2028-06-29	13:00:00	1.47651	0.233773	TRUE	65.3988	9.54167
A1K5DRI	COVID-19	2028-06-20	00:00:00	2028-06-29	14:00:00	1.57347	0.233773	TRUE	65.241	9.58333
A1K5DRI	COVID-19	2028-06-20	00:00:00	2028-06-29	15:00:00	1.67134	0.233773	TRUE	65.2175	9.625
A1K5DRI	COVID-19	2028-06-20	00:00:00	2028-06-29	20:00:00	1.76183	0.233773	TRUE	65.2717	9.83333
A1K5DRI	COVID-19	2028-06-20	00:00:00	2028-06-30	00:00:00	1.83412	0.233773	TRUE	65.2662	10
A1K5DRI	COVID-19	2028-06-20	00:00:00	2028-06-30	01:00:00	1.89164	0.233773	TRUE	65.2981	10.0417
A1K5DRI	COVID-19	2028-06-20	00:00:00	2028-06-30	02:00:00	1.93349	0.233773	TRUE	65.247	10.0833
A1K5DRI	COVID-19	2028-06-20	00:00:00	2028-06-30	03:00:00	1.95961	0.233773	TRUE	65.2319	10.125
A1K5DRI	COVID-19	2028-06-20	00:00:00	2028-06-30	04:00:00	1.97472	0.233773	TRUE	65.24	10.1667
A1K5DRI	COVID-19	2028-06-20	00:00:00	2028-06-30	05:00:00	1.98356	0.233773	TRUE	65.1994	10.2083
A1K5DRI	COVID-19	2028-06-20	00:00:00	2028-06-30	07:00:00	1.9879	0.233773	TRUE	65.2608	10.2917
A1K5DRI	COVID-19	2028-06-20	00:00:00	2028-06-30	08:00:00	1.98648	0.233773	TRUE	65.3356	10.3333
A1K5DRI	COVID-19	2028-06-20	00:00:00	2028-06-30	09:00:00	1.98111	0.233773	TRUE	65.2987	10.375
A1K5DRI	COVID-19	2028-06-20	00:00:00	2028-06-30	11:00:00	1.97756	0.233773	TRUE	65.3644	10.4583
A1K5DRI	COVID-19	2028-06-20	00:00:00	2028-06-30	12:00:00	1.96907	0.233773	TRUE	65.4062	10.5
A1K5DRI	COVID-19	2028-06-20	00:00:00	2028-06-30	13:00:00	1.95397	0.233773	TRUE	65.3331	10.5417
A1K5DRI	COVID-19	2028-06-20	00:00:00	2028-06-30	15:00:00	1.94446	0.233773	TRUE	65.2078	10.625
A1K5DRI	COVID-19	2028-06-20	00:00:00	2028-06-30	16:00:00	1.94714	0.233773	TRUE	65.3255	10.6667
A1K5DRI	COVID-19	2028-06-20	00:00:00	2028-06-30	21:00:00	1.94022	0.233773	TRUE	65.5229	10.875
A1K5DRI	COVID-19	2028-06-20	00:00:00	2028-06-30	22:00:00	1.92109	0.233773	TRUE	65.5214	10.9167
A1K5DRI	COVID-19	2028-06-20	00:00:00	2028-07-01	00:00:00	1.90491	0.233773	TRUE	65.551	11
A1K5DRI	COVID-19	2028-06-20	00:00:00	2028-07-01	01:00:00	1.88319	0.233773	TRUE	65.5843	11.0417
A1K5DRI	COVID-19	2028-06-20	00:00:00	2028-07-01	02:00:00	1.86119	0.233773	TRUE	65.68	11.0833
A1K5DRI	COVID-19	2028-06-20	00:00:00	2028-07-01	03:00:00	1.83323	0.233773	TRUE	65.7163	11.125
A1K5DRI	COVID-19	2028-06-20	00:00:00	2028-07-01	04:00:00	1.79964	0.233773	TRUE	65.7521	11.1667
A1K5DRI	COVID-19	2028-06-20	00:00:00	2028-07-01	05:00:00	1.7595	0.233773	TRUE	65.6169	11.2083
A1K5DRI	COVID-19	2028-06-20	00:00:00	2028-07-01	06:00:00	1.73966	0.233773	TRUE	65.4375	11.25
A1K5DRI	COVID-19	2028-06-20	00:00:00	2028-07-01	07:00:00	1.74727	0.233773	TRUE	65.0739	11.2917
A1K5DRI	COVID-19	2028-06-20	00:00:00	2028-07-01	10:00:00	1.78927	0.233773	TRUE	64.8438	11.4167
A1K5DRI	COVID-19	2028-06-20	00:00:00	2028-07-01	11:00:00	1.85825	0.233773	TRUE	64.8594	11.4583
A1K5DRI	COVID-19	2028-06-20	00:00:00	2028-07-01	15:00:00	1.93269	0.233773	TRUE	64.9185	11.625
A1K5DRI	COVID-19	2028-06-20	00:00:00	2028-07-01	16:00:00	2.00592	0.233773	TRUE	64.95	11.6667
A1K5DRI	COVID-19	2028-06-20	00:00:00	2028-07-01	17:00:00	2.07118	0.233773	TRUE	65.02	11.7083
A1K5DRI	COVID-19	2028-06-20	00:00:00	2028-07-01	18:00:00	2.12166	0.233773	TRUE	65.035	11.75
A1K5DRI	COVID-19	2028-06-20	00:00:00	2028-07-01	19:00:00	2.15478	0.233773	TRUE	64.9925	11.7917
A1K5DRI	COVID-19	2028-06-20	00:00:00	2028-07-01	20:00:00	2.17601	0.233773	TRUE	64.9788	11.8333
A1K5DRI	COVID-19	2028-06-20	00:00:00	2028-07-01	23:00:00	2.17725	0.233773	TRUE	65.0042	11.9583
A1K5DRI	COVID-19	2028-06-20	00:00:00	2028-07-02	01:00:00	2.16523	0.233773	TRUE	64.9762	12.0417
A1K5DRI	COVID-19	2028-06-20	00:00:00	2028-07-02	02:00:00	2.15834	0.233773	TRUE	64.8942	12.0833
A1K5DRI	COVID-19	2028-06-20	00:00:00	2028-07-02	03:00:00	2.16308	0.233773	TRUE	64.8758	12.125
A1K5DRI	COVID-19	2028-06-20	00:00:00	2028-07-02	04:00:00	2.17225	0.233773	TRUE	64.8325	12.1667
A1K5DRI	COVID-19	2028-06-20	00:00:00	2028-07-02	05:00:00	2.18918	0.233773	TRUE	64.8821	12.2083
A1K5DRI	COVID-19	2028-06-20	00:00:00	2028-07-02	06:00:00	2.20234	0.233773	TRUE	65.0106	12.25
A1K5DRI	COVID-19	2028-06-20	00:00:00	2028-07-02	07:00:00	2.20123	0.233773	TRUE	65.0225	12.2917
A1K5DRI	COVID-19	2028-06-20	00:00:00	2028-07-02	08:00:00	2.19635	0.233773	TRUE	65.0212	12.3333
A1K5DRI	COVID-19	2028-06-20	00:00:00	2028-07-02	13:00:00	2.19062	0.233773	TRUE	65.02	12.5417
A1K5DRI	COVID-19	2028-06-20	00:00:00	2028-07-02	21:00:00	2.18218	0.233773	TRUE	65.0662	12.875
A1K5DRI	COVID-19	2028-06-20	00:00:00	2028-07-02	22:00:00	2.1657	0.233773	TRUE	65.2706	12.9167
A1K5DRI	COVID-19	2028-06-20	00:00:00	2028-07-03	01:00:00	2.13181	0.233773	TRUE	65.5119	13.0417
A1K5DRI	COVID-19	2028-06-20	00:00:00	2028-07-03	02:00:00	2.0758	0.233773	TRUE	65.6462	13.0833
A1K5DRI	COVID-19	2028-06-20	00:00:00	2028-07-03	03:00:00	2.0108	0.233773	TRUE	65.5271	13.125
A1K5DRI	COVID-19	2028-06-20	00:00:00	2028-07-03	04:00:00	1.96219	0.233773	TRUE	65.123	13.1667
A1K5DRI	COVID-19	2028-06-20	00:00:00	2028-07-03	06:00:00	1.95009	0.233773	TRUE	64.9846	13.25
A1K5DRI	COVID-19	2028-06-20	00:00:00	2028-07-03	07:00:00	1.95606	0.233773	TRUE	64.9107	13.2917
A1K5DRI	COVID-19	2028-06-20	00:00:00	2028-07-03	08:00:00	1.97766	0.233773	TRUE	64.8641	13.3333
A1K5DRI	COVID-19	2028-06-20	00:00:00	2028-07-03	09:00:00	2.01436	0.233773	TRUE	64.8975	13.375
A1K5DRI	COVID-19	2028-06-20	00:00:00	2028-07-03	12:00:00	2.06094	0.233773	TRUE	64.967	13.5
A1K5DRI	COVID-19	2028-06-20	00:00:00	2028-07-03	14:00:00	2.10792	0.233773	TRUE	65.155	13.5833
A1K5DRI	COVID-19	2028-06-20	00:00:00	2028-07-03	16:00:00	2.13592	0.233773	TRUE	65.3775	13.6667
A1K5DRI	COVID-19	2028-06-20	00:00:00	2028-07-03	17:00:00	2.13042	0.233773	TRUE	65.5485	13.7083
A1K5DRI	COVID-19	2028-06-20	00:00:00	2028-07-03	21:00:00	2.08425	0.233773	TRUE	65.7142	13.875
A1K5DRI	COVID-19	2028-06-20	00:00:00	2028-07-03	22:00:00	2.0144	0.233773	TRUE	65.9623	13.9167
A1K5DRI	COVID-19	2028-06-20	00:00:00	2028-07-03	23:00:00	1.92013	0.233773	TRUE	66.2067	13.9583
A1K5DRI	COVID-19	2028-06-20	00:00:00	2028-07-04	00:00:00	1.80579	0.233773	TRUE	66.3143	14
A1K5DRI	COVID-19	2028-06-20	00:00:00	2028-07-04	01:00:00	1.68905	0.233773	TRUE	66.5069	14.0417
A1K5DRI	COVID-19	2028-06-20	00:00:00	2028-07-04	02:00:00	1.56694	0.233773	TRUE	66.5517	14.0833
A1K5DRI	COVID-19	2028-06-20	00:00:00	2028-07-04	03:00:00	1.4586	0.233773	TRUE	66.3787	14.125
A1K5DRI	COVID-19	2028-06-20	00:00:00	2028-07-04	04:00:00	1.38281	0.233773	TRUE	66.275	14.1667
A1K5DRI	COVID-19	2028-06-20	00:00:00	2028-07-04	05:00:00	1.33246	0.233773	TRUE	66.2398	14.2083
A1K5DRI	COVID-19	2028-06-20	00:00:00	2028-07-04	06:00:00	1.30336	0.233773	TRUE	66.1897	14.25
A1K5DRI	COVID-19	2028-06-20	00:00:00	2028-07-04	07:00:00	1.29894	0.233773	TRUE	66.1562	14.2917
A1K5DRI	COVID-19	2028-06-20	00:00:00	2028-07-04	08:00:00	1.31312	0.233773	TRUE	66.15	14.3333
A1K5DRI	COVID-19	2028-06-20	00:00:00	2028-07-04	09:00:00	1.33381	0.233773	TRUE	66.306	14.375
A1K5DRI	COVID-19	2028-06-20	00:00:00	2028-07-04	11:00:00	1.34743	0.233773	TRUE	66.4675	14.4583
A1K5DRI	COVID-19	2028-06-20	00:00:00	2028-07-04	14:00:00	1.34535	0.233773	TRUE	66.525	14.5833
A1K5DRI	COVID-19	2028-06-20	00:00:00	2028-07-04	16:00:00	1.32725	0.233773	TRUE	66.6663	14.6667
A1K5DRI	COVID-19	2028-06-20	00:00:00	2028-07-04	20:00:00	1.29117	0.233773	TRUE	66.8458	14.8333
A1K5DRI	COVID-19	2028-06-20	00:00:00	2028-07-05	00:00:00	1.23915	0.233773	TRUE	67.1356	15
A1K5DRI	COVID-19	2028-06-20	00:00:00	2028-07-05	02:00:00	1.16434	0.233773	TRUE	67.3317	15.0833
A1K5DRI	COVID-19	2028-06-20	00:00:00	2028-07-05	03:00:00	1.07678	0.233773	TRUE	67.3505	15.125
A1K5DRI	COVID-19	2028-06-20	00:00:00	2028-07-05	04:00:00	0.99181	0.233773	TRUE	67.125	15.1667
A1K5DRI	COVID-19	2028-06-20	00:00:00	2028-07-05	05:00:00	0.933693	0.233773	TRUE	67.1117	15.2083
A1K5DRI	COVID-19	2028-06-20	00:00:00	2028-07-05	06:00:00	0.888969	0.233773	TRUE	67.0311	15.25
A1K5DRI	COVID-19	2028-06-20	00:00:00	2028-07-05	07:00:00	0.860609	0.233773	TRUE	66.7811	15.2917
A1K5DRI	COVID-19	2028-06-20	00:00:00	2028-07-05	08:00:00	0.865542	0.233773	TRUE	66.4677	15.3333
A1K5DRI	COVID-19	2028-06-20	00:00:00	2028-07-05	09:00:00	0.909911	0.233773	TRUE	66.3086	15.375
A1K5DRI	COVID-19	2028-06-20	00:00:00	2028-07-05	16:00:00	0.982702	0.233773	TRUE	66.2543	15.6667
A1K5DRI	COVID-19	2028-06-20	00:00:00	2028-07-05	18:00:00	1.06631	0.233773	TRUE	66.4403	15.75
A1K5DRI	COVID-19	2028-06-20	00:00:00	2028-07-05	23:00:00	1.13064	0.233773	TRUE	66.5846	15.9583
A1K5DRI	COVID-19	2028-06-20	00:00:00	2028-07-06	00:00:00	1.16783	0.233773	TRUE	66.6175	16
A1K5DRI	COVID-19	2028-06-20	00:00:00	2028-07-06	01:00:00	1.19157	0.233773	TRUE	66.6761	16.0417
A1K5DRI	COVID-19	2028-06-20	00:00:00	2028-07-06	02:00:00	1.19931	0.233773	TRUE	66.8918	16.0833
A1K5DRI	COVID-19	2028-06-20	00:00:00	2028-07-06	03:00:00	1.17572	0.233773	TRUE	66.8762	16.125
A1K5DRI	COVID-19	2028-06-20	00:00:00	2028-07-06	04:00:00	1.13854	0.233773	TRUE	66.7283	16.1667
A1K5DRI	COVID-19	2028-06-20	00:00:00	2028-07-06	05:00:00	1.10679	0.233773	TRUE	66.5095	16.2083
A1K5DRI	COVID-19	2028-06-20	00:00:00	2028-07-06	06:00:00	1.09366	0.233773	TRUE	66.0641	16.25
A1K5DRI	COVID-19	2028-06-20	00:00:00	2028-07-06	07:00:00	1.12958	0.233773	TRUE	65.772	16.2917
A1K5DRI	COVID-19	2028-06-20	00:00:00	2028-07-06	08:00:00	1.20374	0.233773	TRUE	65.9086	16.3333
A1K5DRI	COVID-19	2028-06-20	00:00:00	2028-07-06	09:00:00	1.27699	0.233773	TRUE	66.1731	16.375
A1K5DRI	COVID-19	2028-06-20	00:00:00	2028-07-06	22:00:00	1.3308	0.233773	TRUE	66.255	16.9167
A1K5DRI	COVID-19	2028-06-20	00:00:00	2028-07-07	00:00:00	1.37445	0.233773	TRUE	66.3844	17
A1K5DRI	COVID-19	2028-06-20	00:00:00	2028-07-07	02:00:00	1.39398	0.233773	TRUE	66.6016	17.0833
A1K5DRI	COVID-19	2028-06-20	00:00:00	2028-07-07	03:00:00	1.38064	0.233773	TRUE	66.602	17.125
A1K5DRI	COVID-19	2028-06-20	00:00:00	2028-07-07	04:00:00	1.35265	0.233773	TRUE	66.5558	17.1667
A1K5DRI	COVID-19	2028-06-20	00:00:00	2028-07-07	05:00:00	1.30668	0.233773	TRUE	66.5408	17.2083
A1K5DRI	COVID-19	2028-06-20	00:00:00	2028-07-07	06:00:00	1.25251	0.233773	TRUE	66.4065	17.25
A1K5DRI	COVID-19	2028-06-20	00:00:00	2028-07-07	07:00:00	1.22276	0.233773	TRUE	66.264	17.2917
A1K5DRI	COVID-19	2028-06-20	00:00:00	2028-07-07	14:00:00	1.22302	0.233773	TRUE	66.2225	17.5833
A1K5DRI	COVID-19	2028-06-20	00:00:00	2028-07-07	15:00:00	1.2365	0.233773	TRUE	66.25	17.625
A1K5DRI	COVID-19	2028-06-20	00:00:00	2028-07-07	16:00:00	1.25726	0.233773	TRUE	66.2712	17.6667
A1K5DRI	COVID-19	2028-06-20	00:00:00	2028-07-07	20:00:00	1.28417	0.233773	TRUE	66.3656	17.8333
A1K5DRI	COVID-19	2028-06-20	00:00:00	2028-07-07	21:00:00	1.29997	0.233773	TRUE	66.4396	17.875
A1K5DRI	COVID-19	2028-06-20	00:00:00	2028-07-07	22:00:00	1.3036	0.233773	TRUE	66.4463	17.9167
A1K5DRI	COVID-19	2028-06-20	00:00:00	2028-07-07	23:00:00	1.30197	0.233773	TRUE	66.507	17.9583
A1K5DRI	COVID-19	2028-06-20	00:00:00	2028-07-08	00:00:00	1.28745	0.233773	TRUE	66.6407	18
A1K5DRI	COVID-19	2028-06-20	00:00:00	2028-07-08	01:00:00	1.25608	0.233773	TRUE	66.869	18.0417
A1K5DRI	COVID-19	2028-06-20	00:00:00	2028-07-08	02:00:00	1.20648	0.233773	TRUE	67.0295	18.0833
A1K5DRI	COVID-19	2028-06-20	00:00:00	2028-07-08	03:00:00	1.14736	0.233773	TRUE	66.8325	18.125
A1K5DRI	COVID-19	2028-06-20	00:00:00	2028-07-08	04:00:00	1.10516	0.233773	TRUE	66.55	18.1667
A1K5DRI	COVID-19	2028-06-20	00:00:00	2028-07-08	06:00:00	1.09033	0.233773	TRUE	66.2881	18.25
A1K5DRI	COVID-19	2028-06-20	00:00:00	2028-07-08	07:00:00	1.10392	0.233773	TRUE	65.99	18.2917
A1K5DRI	COVID-19	2028-06-20	00:00:00	2028-07-08	11:00:00	1.15063	0.233773	TRUE	65.8275	18.4583
A1K5DRI	COVID-19	2028-06-20	00:00:00	2028-07-08	12:00:00	1.22423	0.233773	TRUE	65.9146	18.5
A1K5DRI	COVID-19	2028-06-20	00:00:00	2028-07-08	14:00:00	1.30146	0.233773	TRUE	65.9714	18.5833
A1K5DRI	COVID-19	2028-06-20	00:00:00	2028-07-08	15:00:00	1.37611	0.233773	TRUE	65.9363	18.625
A1K5DRI	COVID-19	2028-06-20	00:00:00	2028-07-08	17:00:00	1.44674	0.233773	TRUE	65.9692	18.7083
A1K5DRI	COVID-19	2028-06-20	00:00:00	2028-07-08	18:00:00	1.49613	0.233773	TRUE	65.9925	18.75
A1K5DRI	COVID-19	2028-06-20	00:00:00	2028-07-08	22:00:00	1.52402	0.233773	TRUE	66.0379	18.9167
A1K5DRI	COVID-19	2028-06-20	00:00:00	2028-07-08	23:00:00	1.5319	0.233773	TRUE	66.1092	18.9583
A1K5DRI	COVID-19	2028-06-20	00:00:00	2028-07-09	00:00:00	1.51853	0.233773	TRUE	66.1696	19
A1K5DRI	COVID-19	2028-06-20	00:00:00	2028-07-09	01:00:00	1.49305	0.233773	TRUE	66.4071	19.0417
A1K5DRI	COVID-19	2028-06-20	00:00:00	2028-07-09	02:00:00	1.45297	0.233773	TRUE	66.6779	19.0833
A1K5DRI	COVID-19	2028-06-20	00:00:00	2028-07-09	04:00:00	1.39375	0.233773	TRUE	66.64	19.1667
A1K5DRI	COVID-19	2028-06-20	00:00:00	2028-07-09	06:00:00	1.3358	0.233773	TRUE	66.4491	19.25
A1K5DRI	COVID-19	2028-06-20	00:00:00	2028-07-09	07:00:00	1.29541	0.233773	TRUE	66.33	19.2917
A1K5DRI	COVID-19	2028-06-20	00:00:00	2028-07-09	08:00:00	1.26926	0.233773	TRUE	66.166	19.3333
A1K5DRI	COVID-19	2028-06-20	00:00:00	2028-07-09	09:00:00	1.26504	0.233773	TRUE	66.0145	19.375
A1K5DRI	COVID-19	2028-06-20	00:00:00	2028-07-09	11:00:00	1.28488	0.233773	TRUE	66.0472	19.4583
A1K5DRI	COVID-19	2028-06-20	00:00:00	2028-07-09	13:00:00	1.31295	0.233773	TRUE	66.0662	19.5417
A1K5DRI	COVID-19	2028-06-20	00:00:00	2028-07-09	14:00:00	1.35099	0.233773	TRUE	66.2008	19.5833
A1K5DRI	COVID-19	2028-06-20	00:00:00	2028-07-09	22:00:00	1.3833	0.233773	TRUE	66.5704	19.9167
A1K5DRI	COVID-19	2028-06-20	00:00:00	2028-07-09	23:00:00	1.37667	0.233773	TRUE	67.0219	19.9583
A1K5DRI	COVID-19	2028-06-20	00:00:00	2028-07-10	00:00:00	1.31968	0.233773	TRUE	67.2358	20
A1K5DRI	COVID-19	2028-06-20	00:00:00	2028-07-10	01:00:00	1.23742	0.233773	TRUE	67.4818	20.0417
A1K5DRI	COVID-19	2028-06-20	00:00:00	2028-07-10	02:00:00	1.13017	0.233773	TRUE	67.5958	20.0833
A1K5DRI	COVID-19	2028-06-20	00:00:00	2028-07-10	04:00:00	1.01253	0.233773	TRUE	67.6888	20.1667
A1K5DRI	COVID-19	2028-06-20	00:00:00	2028-07-10	05:00:00	0.897595	0.233773	TRUE	67.5366	20.2083
A1K5DRI	COVID-19	2028-06-20	00:00:00	2028-07-10	06:00:00	0.800661	0.233773	TRUE	67.385	20.25
A1K5DRI	COVID-19	2028-06-20	00:00:00	2028-07-10	07:00:00	0.729153	0.233773	TRUE	67.3578	20.2917
A1K5DRI	COVID-19	2028-06-20	00:00:00	2028-07-10	08:00:00	0.689272	0.233773	TRUE	67.3008	20.3333
A1K5DRI	COVID-19	2028-06-20	00:00:00	2028-07-10	10:00:00	0.682496	0.233773	TRUE	67.2265	20.4167
A1K5DRI	COVID-19	2028-06-20	00:00:00	2028-07-10	21:00:00	0.695458	0.233773	TRUE	67.76	20.875
A1K5DRI	COVID-19	2028-06-20	00:00:00	2028-07-11	00:00:00	0.682282	0.233773	TRUE	68.2679	21
A1K5DRI	COVID-19	2028-06-20	00:00:00	2028-07-11	01:00:00	0.63883	0.233773	TRUE	68.6803	21.0417
A1K5DRI	COVID-19	2028-06-20	00:00:00	2028-07-11	03:00:00	0.605176	0.233773	TRUE	69.0508	21.125
A1K5DRI	COVID-19	2028-06-20	00:00:00	2028-07-11	04:00:00	0.539451	0.233773	TRUE	69.0485	21.1667
A1K5DRI	COVID-19	2028-06-20	00:00:00	2028-07-11	05:00:00	0.430628	0.233773	TRUE	68.973	21.2083
A1K5DRI	COVID-19	2028-06-20	00:00:00	2028-07-11	06:00:00	0.357	0.233773	TRUE	68.9525	21.25
A1K5DRI	COVID-19	2028-06-20	00:00:00	2028-07-11	07:00:00	0.276227	0.233773	TRUE	68.9456	21.2917
A3OU183	COVID-19	2024-11-23	00:00:00	2024-12-05	09:00:00	0.311663	0.299282	TRUE	78.6238	12.375
A3OU183	COVID-19	2024-11-23	00:00:00	2024-12-05	10:00:00	0.336703	0.299282	TRUE	79.7662	12.4167
A3OU183	COVID-19	2024-11-23	00:00:00	2024-12-05	11:00:00	0.324098	0.299282	TRUE	80.6538	12.4583
A3OU183	COVID-19	2024-11-23	00:00:00	2024-12-31	10:00:00	0.345739	0.299282	TRUE	76.013	38.4167
A3OU183	COVID-19	2024-11-23	00:00:00	2024-12-31	11:00:00	0.339191	0.299282	TRUE	76.6966	38.4583
A4E0D03	COVID-19	2028-05-14	00:00:00	2028-04-24	09:00:00	0.337593	0.268698	TRUE	69.1275	-19.625
A4E0D03	COVID-19	2028-05-14	00:00:00	2028-04-24	10:00:00	0.394839	0.268698	TRUE	68.8925	-19.5833
A4E0D03	COVID-19	2028-05-14	00:00:00	2028-04-24	11:00:00	0.427199	0.268698	TRUE	68.8839	-19.5417
A4E0D03	COVID-19	2028-05-14	00:00:00	2028-04-24	18:00:00	0.452253	0.268698	TRUE	69.0625	-19.25
A4E0D03	COVID-19	2028-05-14	00:00:00	2028-04-24	19:00:00	0.496743	0.268698	TRUE	69.5421	-19.2083
A4E0D03	COVID-19	2028-05-14	00:00:00	2028-04-24	20:00:00	0.61228	0.268698	TRUE	70.0597	-19.1667
A4E0D03	COVID-19	2028-05-14	00:00:00	2028-04-24	21:00:00	0.726233	0.268698	TRUE	70.4425	-19.125
A4E0D03	COVID-19	2028-05-14	00:00:00	2028-04-24	22:00:00	0.791687	0.268698	TRUE	70.696	-19.0833
A4E0D03	COVID-19	2028-05-14	00:00:00	2028-04-24	23:00:00	0.748994	0.268698	TRUE	70.9675	-19.0417
A4E0D03	COVID-19	2028-05-14	00:00:00	2028-04-25	00:00:00	0.642615	0.268698	TRUE	71.1458	-19
A4E0D03	COVID-19	2028-05-14	00:00:00	2028-04-25	01:00:00	0.437048	0.268698	TRUE	71.2342	-18.9583
A4E0D03	COVID-19	2028-05-14	00:00:00	2028-05-05	04:00:00	0.300398	0.268698	TRUE	73.3828	-8.83333
A4E0D03	COVID-19	2028-05-14	00:00:00	2028-05-05	05:00:00	0.367836	0.268698	TRUE	73.3633	-8.79167
A4E0D03	COVID-19	2028-05-14	00:00:00	2028-05-05	06:00:00	0.421506	0.268698	TRUE	73.375	-8.75
A4E0D03	COVID-19	2028-05-14	00:00:00	2028-05-05	07:00:00	0.471055	0.268698	TRUE	73.3425	-8.70833
A4E0D03	COVID-19	2028-05-14	00:00:00	2028-05-05	08:00:00	0.501935	0.268698	TRUE	73.305	-8.66667
A4E0D03	COVID-19	2028-05-14	00:00:00	2028-05-05	09:00:00	0.520541	0.268698	TRUE	73.3196	-8.625
A4E0D03	COVID-19	2028-05-14	00:00:00	2028-05-05	10:00:00	0.544255	0.268698	TRUE	73.2543	-8.58333
A4E0D03	COVID-19	2028-05-14	00:00:00	2028-05-05	11:00:00	0.545341	0.268698	TRUE	73.29	-8.54167
A4E0D03	COVID-19	2028-05-14	00:00:00	2028-05-05	15:00:00	0.540349	0.268698	TRUE	73.3656	-8.375
A4E0D03	COVID-19	2028-05-14	00:00:00	2028-05-05	18:00:00	0.548535	0.268698	TRUE	73.4417	-8.25
A4E0D03	COVID-19	2028-05-14	00:00:00	2028-05-05	19:00:00	0.570519	0.268698	TRUE	73.5572	-8.20833
A4E0D03	COVID-19	2028-05-14	00:00:00	2028-05-06	01:00:00	0.608703	0.268698	TRUE	73.7169	-7.95833
A4E0D03	COVID-19	2028-05-14	00:00:00	2028-05-06	02:00:00	0.674583	0.268698	TRUE	73.7752	-7.91667
A4E0D03	COVID-19	2028-05-14	00:00:00	2028-05-06	03:00:00	0.743393	0.268698	TRUE	73.7313	-7.875
A4E0D03	COVID-19	2028-05-14	00:00:00	2028-05-06	04:00:00	0.791177	0.268698	TRUE	73.7217	-7.83333
A4E0D03	COVID-19	2028-05-14	00:00:00	2028-05-06	05:00:00	0.84042	0.268698	TRUE	73.6444	-7.79167
A4E0D03	COVID-19	2028-05-14	00:00:00	2028-05-06	06:00:00	0.867732	0.268698	TRUE	73.5187	-7.75
A4E0D03	COVID-19	2028-05-14	00:00:00	2028-05-06	07:00:00	0.863394	0.268698	TRUE	73.4486	-7.70833
A4E0D03	COVID-19	2028-05-14	00:00:00	2028-05-06	08:00:00	0.847125	0.268698	TRUE	73.275	-7.66667
A4E0D03	COVID-19	2028-05-14	00:00:00	2028-05-06	16:00:00	0.789974	0.268698	TRUE	73.335	-7.33333
A4E0D03	COVID-19	2028-05-14	00:00:00	2028-05-06	17:00:00	0.744352	0.268698	TRUE	73.6108	-7.29167
A4E0D03	COVID-19	2028-05-14	00:00:00	2028-05-06	19:00:00	0.755263	0.268698	TRUE	74.0125	-7.20833
A4E0D03	COVID-19	2028-05-14	00:00:00	2028-05-06	20:00:00	0.84192	0.268698	TRUE	74.0071	-7.16667
A4E0D03	COVID-19	2028-05-14	00:00:00	2028-05-07	01:00:00	0.900302	0.268698	TRUE	74.0508	-6.95833
A4E0D03	COVID-19	2028-05-14	00:00:00	2028-05-07	02:00:00	0.967362	0.268698	TRUE	73.9427	-6.91667
A4E0D03	COVID-19	2028-05-14	00:00:00	2028-05-07	03:00:00	1.01639	0.268698	TRUE	73.7594	-6.875
A4E0D03	COVID-19	2028-05-14	00:00:00	2028-05-07	04:00:00	1.0271	0.268698	TRUE	73.659	-6.83333
A4E0D03	COVID-19	2028-05-14	00:00:00	2028-05-07	05:00:00	1.04318	0.268698	TRUE	73.5667	-6.79167
A4E0D03	COVID-19	2028-05-14	00:00:00	2028-05-07	06:00:00	1.04914	0.268698	TRUE	73.5375	-6.75
A4E0D03	COVID-19	2028-05-14	00:00:00	2028-05-07	08:00:00	1.03255	0.268698	TRUE	73.4094	-6.66667
A4E0D03	COVID-19	2028-05-14	00:00:00	2028-05-07	09:00:00	0.943076	0.268698	TRUE	73.3662	-6.625
A4E0D03	COVID-19	2028-05-14	00:00:00	2028-05-07	10:00:00	0.857125	0.268698	TRUE	73.4375	-6.58333
A4E0D03	COVID-19	2028-05-14	00:00:00	2028-05-07	18:00:00	0.787927	0.268698	TRUE	73.6271	-6.25
A4E0D03	COVID-19	2028-05-14	00:00:00	2028-05-07	19:00:00	0.772714	0.268698	TRUE	73.8575	-6.20833
A4E0D03	COVID-19	2028-05-14	00:00:00	2028-05-08	00:00:00	0.818256	0.268698	TRUE	73.8875	-6
A4E0D03	COVID-19	2028-05-14	00:00:00	2028-05-08	01:00:00	0.864279	0.268698	TRUE	74.0059	-5.95833
A4E0D03	COVID-19	2028-05-14	00:00:00	2028-05-08	02:00:00	0.937798	0.268698	TRUE	74.108	-5.91667
A4E0D03	COVID-19	2028-05-14	00:00:00	2028-05-08	03:00:00	1.02658	0.268698	TRUE	74.1017	-5.875
A4E0D03	COVID-19	2028-05-14	00:00:00	2028-05-08	04:00:00	1.11524	0.268698	TRUE	74.1284	-5.83333
A4E0D03	COVID-19	2028-05-14	00:00:00	2028-05-08	05:00:00	1.20926	0.268698	TRUE	73.9657	-5.79167
A4E0D03	COVID-19	2028-05-14	00:00:00	2028-05-08	06:00:00	1.2567	0.268698	TRUE	73.8337	-5.75
A4E0D03	COVID-19	2028-05-14	00:00:00	2028-05-08	07:00:00	1.26116	0.268698	TRUE	73.5945	-5.70833
A4E0D03	COVID-19	2028-05-14	00:00:00	2028-05-08	08:00:00	1.19297	0.268698	TRUE	73.2221	-5.66667
A4E0D03	COVID-19	2028-05-14	00:00:00	2028-05-08	09:00:00	1.07114	0.268698	TRUE	72.8683	-5.625
A4E0D03	COVID-19	2028-05-14	00:00:00	2028-05-08	10:00:00	0.986574	0.268698	TRUE	72.6125	-5.58333
A4E0D03	COVID-19	2028-05-14	00:00:00	2028-05-08	19:00:00	0.92756	0.268698	TRUE	72.6688	-5.20833
A4E0D03	COVID-19	2028-05-14	00:00:00	2028-05-09	03:00:00	0.835958	0.268698	TRUE	72.606	-4.875
A4E0D03	COVID-19	2028-05-14	00:00:00	2028-05-09	04:00:00	0.696555	0.268698	TRUE	72.6265	-4.83333
A4E0D03	COVID-19	2028-05-14	00:00:00	2028-05-09	05:00:00	0.519499	0.268698	TRUE	72.7127	-4.79167
A4E0D03	COVID-19	2028-05-14	00:00:00	2028-05-09	06:00:00	0.336838	0.268698	TRUE	72.7579	-4.75
A4E0D03	COVID-19	2028-05-14	00:00:00	2028-05-10	10:00:00	0.273823	0.268698	TRUE	72.54	-3.58333
A4E0D03	COVID-19	2028-05-14	00:00:00	2028-05-10	12:00:00	0.271115	0.268698	TRUE	72.5537	-3.5
A4E0D03	COVID-19	2028-05-14	00:00:00	2028-05-11	10:00:00	0.289685	0.268698	TRUE	72.2098	-2.58333
A4E0D03	COVID-19	2028-05-14	00:00:00	2028-05-11	22:00:00	0.350807	0.268698	TRUE	72.1675	-2.08333
A4E0D03	COVID-19	2028-05-14	00:00:00	2028-05-11	23:00:00	0.402816	0.268698	TRUE	72.2025	-2.04167
A4E0D03	COVID-19	2028-05-14	00:00:00	2028-05-12	03:00:00	0.39084	0.268698	TRUE	72.2039	-1.875
A4E0D03	COVID-19	2028-05-14	00:00:00	2028-05-12	04:00:00	0.3058	0.268698	TRUE	72.2025	-1.83333
A4E0D03	COVID-19	2028-05-14	00:00:00	2028-05-13	10:00:00	0.301505	0.268698	TRUE	69.5675	-0.583333
A4E0D03	COVID-19	2028-05-14	00:00:00	2028-05-13	19:00:00	0.285598	0.268698	TRUE	69.61	-0.208333
A4E0D03	COVID-19	2028-05-14	00:00:00	2028-05-14	00:00:00	0.272426	0.268698	TRUE	69.856	0
A4E0D03	COVID-19	2028-05-14	00:00:00	2028-05-17	04:00:00	0.272718	0.268698	TRUE	72.9322	3.16667
A4E0D03	COVID-19	2028-05-14	00:00:00	2028-05-17	05:00:00	0.291007	0.268698	TRUE	72.8942	3.20833
A4E0D03	COVID-19	2028-05-14	00:00:00	2028-05-18	04:00:00	0.306525	0.268698	TRUE	73.6025	4.16667
A4E0D03	COVID-19	2028-05-14	00:00:00	2028-05-18	05:00:00	0.403489	0.268698	TRUE	73.7438	4.20833
A4E0D03	COVID-19	2028-05-14	00:00:00	2028-05-18	06:00:00	0.518104	0.268698	TRUE	73.8031	4.25
A4E0D03	COVID-19	2028-05-14	00:00:00	2028-05-18	07:00:00	0.632515	0.268698	TRUE	73.8344	4.29167
A4E0D03	COVID-19	2028-05-14	00:00:00	2028-05-18	08:00:00	0.74348	0.268698	TRUE	73.8557	4.33333
A4E0D03	COVID-19	2028-05-14	00:00:00	2028-05-18	09:00:00	0.859936	0.268698	TRUE	73.7196	4.375
A4E0D03	COVID-19	2028-05-14	00:00:00	2028-05-18	10:00:00	0.927656	0.268698	TRUE	73.5931	4.41667
A4E0D03	COVID-19	2028-05-14	00:00:00	2028-05-18	13:00:00	0.941956	0.268698	TRUE	73.6025	4.54167
A4E0D03	COVID-19	2028-05-14	00:00:00	2028-05-18	19:00:00	0.946292	0.268698	TRUE	73.8158	4.79167
A4E0D03	COVID-19	2028-05-14	00:00:00	2028-05-18	20:00:00	0.991714	0.268698	TRUE	73.9967	4.83333
A4E0D03	COVID-19	2028-05-14	00:00:00	2028-05-19	02:00:00	1.04897	0.268698	TRUE	73.9918	5.08333
A4E0D03	COVID-19	2028-05-14	00:00:00	2028-05-19	03:00:00	1.08393	0.268698	TRUE	73.9735	5.125
A4E0D03	COVID-19	2028-05-14	00:00:00	2028-05-19	04:00:00	1.10594	0.268698	TRUE	73.9783	5.16667
A4E0D03	COVID-19	2028-05-14	00:00:00	2028-05-19	05:00:00	1.12465	0.268698	TRUE	73.9714	5.20833
A4E0D03	COVID-19	2028-05-14	00:00:00	2028-05-19	06:00:00	1.15496	0.268698	TRUE	73.885	5.25
A4E0D03	COVID-19	2028-05-14	00:00:00	2028-05-19	07:00:00	1.17915	0.268698	TRUE	73.8133	5.29167
A4E0D03	COVID-19	2028-05-14	00:00:00	2028-05-19	08:00:00	1.19252	0.268698	TRUE	73.7812	5.33333
A4E0D03	COVID-19	2028-05-14	00:00:00	2028-05-19	10:00:00	1.18025	0.268698	TRUE	73.6467	5.41667
A4E0D03	COVID-19	2028-05-14	00:00:00	2028-05-19	12:00:00	1.11926	0.268698	TRUE	73.5042	5.5
A4E0D03	COVID-19	2028-05-14	00:00:00	2028-05-19	22:00:00	1.03695	0.268698	TRUE	73.4862	5.91667
A4E0D03	COVID-19	2028-05-14	00:00:00	2028-05-20	00:00:00	0.967023	0.268698	TRUE	73.4013	6
A4E0D03	COVID-19	2028-05-14	00:00:00	2028-05-20	01:00:00	0.88508	0.268698	TRUE	73.2703	6.04167
A4E0D03	COVID-19	2028-05-14	00:00:00	2028-05-20	02:00:00	0.784058	0.268698	TRUE	73.0079	6.08333
A4E0D03	COVID-19	2028-05-14	00:00:00	2028-05-20	03:00:00	0.709021	0.268698	TRUE	72.78	6.125
A4E0D03	COVID-19	2028-05-14	00:00:00	2028-05-20	04:00:00	0.655614	0.268698	TRUE	72.5978	6.16667
A4E0D03	COVID-19	2028-05-14	00:00:00	2028-05-20	05:00:00	0.610459	0.268698	TRUE	72.4265	6.20833
A4E0D03	COVID-19	2028-05-14	00:00:00	2028-05-20	06:00:00	0.578921	0.268698	TRUE	72.3187	6.25
A4E0D03	COVID-19	2028-05-14	00:00:00	2028-05-20	07:00:00	0.538733	0.268698	TRUE	72.2125	6.29167
A4E0D03	COVID-19	2028-05-14	00:00:00	2028-05-20	08:00:00	0.442127	0.268698	TRUE	72.0767	6.33333
A4E0D03	COVID-19	2028-05-14	00:00:00	2028-05-20	11:00:00	0.317016	0.268698	TRUE	72.02	6.45833
A4E0D03	COVID-19	2028-05-14	00:00:00	2028-05-28	03:00:00	0.281385	0.268698	TRUE	73.2136	14.125
A4E0D03	COVID-19	2028-05-14	00:00:00	2028-05-28	04:00:00	0.413024	0.268698	TRUE	73.3179	14.1667
A4E0D03	COVID-19	2028-05-14	00:00:00	2028-05-28	05:00:00	0.448053	0.268698	TRUE	73.1267	14.2083
A4E0D03	COVID-19	2028-05-14	00:00:00	2028-05-28	06:00:00	0.423105	0.268698	TRUE	72.8242	14.25
A4E0D03	COVID-19	2028-05-14	00:00:00	2028-05-28	07:00:00	0.336677	0.268698	TRUE	72.3269	14.2917
A4E0D03	COVID-19	2028-05-14	00:00:00	2028-05-28	08:00:00	0.399282	0.268698	TRUE	72.01	14.3333
A4E0D03	COVID-19	2028-05-14	00:00:00	2028-05-28	11:00:00	0.541132	0.268698	TRUE	71.9375	14.4583
A4E0D03	COVID-19	2028-05-14	00:00:00	2028-05-28	12:00:00	0.601066	0.268698	TRUE	72.0721	14.5
A4E0D03	COVID-19	2028-05-14	00:00:00	2028-05-28	13:00:00	0.512948	0.268698	TRUE	72.1813	14.5417
A4E0D03	COVID-19	2028-05-14	00:00:00	2028-05-28	15:00:00	0.390158	0.268698	TRUE	72.335	14.625
A4E0D03	COVID-19	2028-05-14	00:00:00	2028-05-29	04:00:00	0.318249	0.268698	TRUE	73.3567	15.1667
A4E0D03	COVID-19	2028-05-14	00:00:00	2028-05-29	05:00:00	0.377697	0.268698	TRUE	73.4268	15.2083
A4E0D03	COVID-19	2028-05-14	00:00:00	2028-05-29	06:00:00	0.454054	0.268698	TRUE	73.4279	15.25
A4E0D03	COVID-19	2028-05-14	00:00:00	2028-05-29	07:00:00	0.515439	0.268698	TRUE	73.4371	15.2917
A4E0D03	COVID-19	2028-05-14	00:00:00	2028-05-29	08:00:00	0.557842	0.268698	TRUE	73.6363	15.3333
A4E0D03	COVID-19	2028-05-14	00:00:00	2028-05-29	10:00:00	0.634899	0.268698	TRUE	73.7725	15.4167
A4E0D03	COVID-19	2028-05-14	00:00:00	2028-05-29	20:00:00	0.72249	0.268698	TRUE	73.8287	15.8333
A4E0D03	COVID-19	2028-05-14	00:00:00	2028-05-29	21:00:00	0.802755	0.268698	TRUE	74.0337	15.875
A4E0D03	COVID-19	2028-05-14	00:00:00	2028-05-29	22:00:00	0.913696	0.268698	TRUE	74.25	15.9167
A4E0D03	COVID-19	2028-05-14	00:00:00	2028-05-30	01:00:00	1.05145	0.268698	TRUE	74.5236	16.0417
A4E0D03	COVID-19	2028-05-14	00:00:00	2028-05-30	02:00:00	1.22239	0.268698	TRUE	74.484	16.0833
A4E0D03	COVID-19	2028-05-14	00:00:00	2028-05-30	03:00:00	1.36413	0.268698	TRUE	74.2696	16.125
A4E0D03	COVID-19	2028-05-14	00:00:00	2028-05-30	04:00:00	1.45258	0.268698	TRUE	74.2205	16.1667
A4E0D03	COVID-19	2028-05-14	00:00:00	2028-05-30	05:00:00	1.51416	0.268698	TRUE	74.227	16.2083
A4E0D03	COVID-19	2028-05-14	00:00:00	2028-05-30	07:00:00	1.56637	0.268698	TRUE	74.2212	16.2917
A4E0D03	COVID-19	2028-05-14	00:00:00	2028-05-30	08:00:00	1.61377	0.268698	TRUE	74.265	16.3333
A4E0D03	COVID-19	2028-05-14	00:00:00	2028-05-30	09:00:00	1.64681	0.268698	TRUE	74.355	16.375
A4E0D03	COVID-19	2028-05-14	00:00:00	2028-05-30	13:00:00	1.66967	0.268698	TRUE	74.4813	16.5417
A4E0D03	COVID-19	2028-05-14	00:00:00	2028-05-30	15:00:00	1.67764	0.268698	TRUE	74.725	16.625
A4E0D03	COVID-19	2028-05-14	00:00:00	2028-05-30	18:00:00	1.73388	0.268698	TRUE	74.9325	16.75
A4E0D03	COVID-19	2028-05-14	00:00:00	2028-05-30	19:00:00	1.8464	0.268698	TRUE	75.03	16.7917
A4E0D03	COVID-19	2028-05-14	00:00:00	2028-05-30	20:00:00	1.97129	0.268698	TRUE	75.1567	16.8333
A4E0D03	COVID-19	2028-05-14	00:00:00	2028-05-30	21:00:00	2.11154	0.268698	TRUE	75.3195	16.875
A4E0D03	COVID-19	2028-05-14	00:00:00	2028-05-30	22:00:00	2.2766	0.268698	TRUE	75.505	16.9167
A4E0D03	COVID-19	2028-05-14	00:00:00	2028-05-30	23:00:00	2.4635	0.268698	TRUE	75.7037	16.9583
A4E0D03	COVID-19	2028-05-14	00:00:00	2028-05-31	01:00:00	2.6675	0.268698	TRUE	75.8583	17.0417
A4E0D03	COVID-19	2028-05-14	00:00:00	2028-05-31	02:00:00	2.87489	0.268698	TRUE	76.001	17.0833
A4E0D03	COVID-19	2028-05-14	00:00:00	2028-05-31	03:00:00	3.07018	0.268698	TRUE	76.0803	17.125
A4E0D03	COVID-19	2028-05-14	00:00:00	2028-05-31	04:00:00	3.24744	0.268698	TRUE	76.1175	17.1667
A4E0D03	COVID-19	2028-05-14	00:00:00	2028-05-31	05:00:00	3.41292	0.268698	TRUE	75.7083	17.2083
A4E0D03	COVID-19	2028-05-14	00:00:00	2028-05-31	06:00:00	3.47619	0.268698	TRUE	75.2883	17.25
A4E0D03	COVID-19	2028-05-14	00:00:00	2028-05-31	07:00:00	3.439	0.268698	TRUE	75.0325	17.2917
A4E0D03	COVID-19	2028-05-14	00:00:00	2028-05-31	08:00:00	3.33899	0.268698	TRUE	74.456	17.3333
A4E0D03	COVID-19	2028-05-14	00:00:00	2028-05-31	09:00:00	3.1118	0.268698	TRUE	74.3388	17.375
A4E0D03	COVID-19	2028-05-14	00:00:00	2028-05-31	10:00:00	2.87286	0.268698	TRUE	74.5271	17.4167
A4E0D03	COVID-19	2028-05-14	00:00:00	2028-05-31	11:00:00	2.67054	0.268698	TRUE	74.7205	17.4583
A4E0D03	COVID-19	2028-05-14	00:00:00	2028-05-31	14:00:00	2.49228	0.268698	TRUE	75.0468	17.5833
A4E0D03	COVID-19	2028-05-14	00:00:00	2028-05-31	15:00:00	2.36306	0.268698	TRUE	75.3125	17.625
A4E0D03	COVID-19	2028-05-14	00:00:00	2028-05-31	21:00:00	2.3286	0.268698	TRUE	75.36	17.875
A4E0D03	COVID-19	2028-05-14	00:00:00	2028-06-01	01:00:00	2.35001	0.268698	TRUE	75.3812	18.0417
A4E0D03	COVID-19	2028-05-14	00:00:00	2028-06-01	02:00:00	2.40893	0.268698	TRUE	75.4213	18.0833
A4E0D03	COVID-19	2028-05-14	00:00:00	2028-06-01	03:00:00	2.55092	0.268698	TRUE	75.4946	18.125
A4E0D03	COVID-19	2028-05-14	00:00:00	2028-06-01	04:00:00	2.71662	0.268698	TRUE	75.2003	18.1667
A4E0D03	COVID-19	2028-05-14	00:00:00	2028-06-01	05:00:00	2.79456	0.268698	TRUE	74.7889	18.2083
A4E0D03	COVID-19	2028-05-14	00:00:00	2028-06-01	06:00:00	2.77206	0.268698	TRUE	74.3803	18.25
A4E0D03	COVID-19	2028-05-14	00:00:00	2028-06-01	07:00:00	2.63881	0.268698	TRUE	74.1061	18.2917
A4E0D03	COVID-19	2028-05-14	00:00:00	2028-06-01	08:00:00	2.4342	0.268698	TRUE	74.0012	18.3333
A4E0D03	COVID-19	2028-05-14	00:00:00	2028-06-01	10:00:00	2.22451	0.268698	TRUE	73.9475	18.4167
A4E0D03	COVID-19	2028-05-14	00:00:00	2028-06-01	11:00:00	2.01496	0.268698	TRUE	73.8803	18.4583
A4E0D03	COVID-19	2028-05-14	00:00:00	2028-06-01	15:00:00	1.79371	0.268698	TRUE	73.9468	18.625
A4E0D03	COVID-19	2028-05-14	00:00:00	2028-06-01	16:00:00	1.58196	0.268698	TRUE	73.9083	18.6667
A4E0D03	COVID-19	2028-05-14	00:00:00	2028-06-01	18:00:00	1.40337	0.268698	TRUE	73.8619	18.75
A4E0D03	COVID-19	2028-05-14	00:00:00	2028-06-02	01:00:00	1.2753	0.268698	TRUE	73.5475	19.0417
A4E0D03	COVID-19	2028-05-14	00:00:00	2028-06-02	02:00:00	1.13506	0.268698	TRUE	73.386	19.0833
A4E0D03	COVID-19	2028-05-14	00:00:00	2028-06-02	03:00:00	1.01284	0.268698	TRUE	73.4033	19.125
A4E0D03	COVID-19	2028-05-14	00:00:00	2028-06-02	04:00:00	0.928168	0.268698	TRUE	73.4075	19.1667
A4E0D03	COVID-19	2028-05-14	00:00:00	2028-06-02	05:00:00	0.860832	0.268698	TRUE	73.4167	19.2083
A4E0D03	COVID-19	2028-05-14	00:00:00	2028-06-02	06:00:00	0.810144	0.268698	TRUE	73.4171	19.25
A4E0D03	COVID-19	2028-05-14	00:00:00	2028-06-02	07:00:00	0.751893	0.268698	TRUE	73.4611	19.2917
A4E0D03	COVID-19	2028-05-14	00:00:00	2028-06-02	08:00:00	0.707197	0.268698	TRUE	73.439	19.3333
A4E0D03	COVID-19	2028-05-14	00:00:00	2028-06-02	09:00:00	0.658653	0.268698	TRUE	72.69	19.375
A4E0D03	COVID-19	2028-05-14	00:00:00	2028-06-02	10:00:00	0.63131	0.268698	TRUE	72.3187	19.4167
A4E0D03	COVID-19	2028-05-14	00:00:00	2028-06-02	13:00:00	0.68634	0.268698	TRUE	72.3625	19.5417
A4E0D03	COVID-19	2028-05-14	00:00:00	2028-06-02	14:00:00	0.727229	0.268698	TRUE	72.3542	19.5833
A4E0D03	COVID-19	2028-05-14	00:00:00	2028-06-02	15:00:00	0.701079	0.268698	TRUE	72.3868	19.625
A4E0D03	COVID-19	2028-05-14	00:00:00	2028-06-02	16:00:00	0.574797	0.268698	TRUE	72.616	19.6667
A4E0D03	COVID-19	2028-05-14	00:00:00	2028-06-02	18:00:00	0.389242	0.268698	TRUE	72.8142	19.75
A4E0D03	COVID-19	2028-05-14	00:00:00	2028-06-03	06:00:00	0.290639	0.268698	TRUE	73.0881	20.25
A4E0D03	COVID-19	2028-05-14	00:00:00	2028-06-03	07:00:00	0.312965	0.268698	TRUE	72.6255	20.2917
A4E0D03	COVID-19	2028-05-14	00:00:00	2028-06-03	08:00:00	0.368944	0.268698	TRUE	72.2885	20.3333
A4E0D03	COVID-19	2028-05-14	00:00:00	2028-06-03	09:00:00	0.452855	0.268698	TRUE	71.9898	20.375
A4E0D03	COVID-19	2028-05-14	00:00:00	2028-06-03	10:00:00	0.532021	0.268698	TRUE	71.8425	20.4167
A4E0D03	COVID-19	2028-05-14	00:00:00	2028-06-03	15:00:00	0.548298	0.268698	TRUE	71.9237	20.625
A4E0D03	COVID-19	2028-05-14	00:00:00	2028-06-03	18:00:00	0.435198	0.268698	TRUE	71.98	20.75
A4E0D03	COVID-19	2028-05-14	00:00:00	2028-06-03	19:00:00	0.324666	0.268698	TRUE	72.1981	20.7917
A4E0D03	COVID-19	2028-05-14	00:00:00	2028-06-04	03:00:00	0.282894	0.268698	TRUE	71.8246	21.125
A4E0D03	COVID-19	2028-05-14	00:00:00	2028-06-04	04:00:00	0.370423	0.268698	TRUE	71.7873	21.1667
A4E0D03	COVID-19	2028-05-14	00:00:00	2028-06-04	05:00:00	0.368974	0.268698	TRUE	71.7093	21.2083
A4E0D03	COVID-19	2028-05-14	00:00:00	2028-06-04	06:00:00	0.3121	0.268698	TRUE	71.6412	21.25
A4E0D03	COVID-19	2028-05-14	00:00:00	2028-06-08	08:00:00	0.305784	0.268698	TRUE	69.4619	25.3333
A4E0D03	COVID-19	2028-05-14	00:00:00	2028-06-08	09:00:00	0.370145	0.268698	TRUE	69.32	25.375
A4E0D03	COVID-19	2028-05-14	00:00:00	2028-06-08	10:00:00	0.364825	0.268698	TRUE	69.2065	25.4167
A4E0D03	COVID-19	2028-05-14	00:00:00	2028-06-08	11:00:00	0.333522	0.268698	TRUE	69.2842	25.4583
A4E0D03	COVID-19	2028-05-14	00:00:00	2028-06-08	18:00:00	0.360035	0.268698	TRUE	69.4225	25.75
A4E0D03	COVID-19	2028-05-14	00:00:00	2028-06-08	19:00:00	0.379312	0.268698	TRUE	69.5344	25.7917
A4E0D03	COVID-19	2028-05-14	00:00:00	2028-06-08	21:00:00	0.376352	0.268698	TRUE	69.7171	25.875
A4E0D03	COVID-19	2028-05-14	00:00:00	2028-06-08	22:00:00	0.435229	0.268698	TRUE	69.9825	25.9167
A4E0D03	COVID-19	2028-05-14	00:00:00	2028-06-08	23:00:00	0.482453	0.268698	TRUE	70.342	25.9583
A4E0D03	COVID-19	2028-05-14	00:00:00	2028-06-09	00:00:00	0.511773	0.268698	TRUE	70.8003	26
A4E0D03	COVID-19	2028-05-14	00:00:00	2028-06-09	01:00:00	0.523149	0.268698	TRUE	70.8732	26.0417
A4E0D03	COVID-19	2028-05-14	00:00:00	2028-06-09	02:00:00	0.440902	0.268698	TRUE	70.7879	26.0833
A4E0D03	COVID-19	2028-05-14	00:00:00	2028-06-09	03:00:00	0.329257	0.268698	TRUE	70.67	26.125
A4E0D03	COVID-19	2028-05-14	00:00:00	2028-06-09	04:00:00	0.275616	0.268698	TRUE	70.455	26.1667
A4E0D03	COVID-19	2028-05-14	00:00:00	2028-06-09	05:00:00	0.272381	0.268698	TRUE	70.1	26.2083
A4E0D03	COVID-19	2028-05-14	00:00:00	2028-06-09	06:00:00	0.30557	0.268698	TRUE	69.6754	26.25
A4E0D03	COVID-19	2028-05-14	00:00:00	2028-06-09	07:00:00	0.365593	0.268698	TRUE	69.42	26.2917
A4E0D03	COVID-19	2028-05-14	00:00:00	2028-06-09	08:00:00	0.32396	0.268698	TRUE	69.3825	26.3333
A4E0D03	COVID-19	2028-05-14	00:00:00	2028-06-09	09:00:00	0.301014	0.268698	TRUE	69.3192	26.375
A4E0D03	COVID-19	2028-05-14	00:00:00	2028-06-09	19:00:00	0.289775	0.268698	TRUE	69.3962	26.7917
A4E0D03	COVID-19	2028-05-14	00:00:00	2028-06-09	21:00:00	0.293004	0.268698	TRUE	69.483	26.875
A4E0D03	COVID-19	2028-05-14	00:00:00	2028-06-09	22:00:00	0.318225	0.268698	TRUE	69.7392	26.9167
A4E0D03	COVID-19	2028-05-14	00:00:00	2028-06-09	23:00:00	0.351285	0.268698	TRUE	70.085	26.9583
A4G0044	COVID-19	2027-03-04	00:00:00	2027-02-16	06:00:00	0.313423	0.277888	TRUE	63.6465	-15.75
A4G0044	COVID-19	2027-03-04	00:00:00	2027-03-05	22:00:00	0.350949	0.277888	TRUE	76.5564	1.91667
A4G0044	COVID-19	2027-03-04	00:00:00	2027-03-06	00:00:00	0.30627	0.277888	TRUE	69.3775	2
A4G0044	COVID-19	2027-03-04	00:00:00	2027-03-06	01:00:00	0.435665	0.277888	TRUE	64.4596	2.04167
A4G0044	COVID-19	2027-03-04	00:00:00	2027-03-06	02:00:00	0.591265	0.277888	TRUE	59.9602	2.08333
A4G0044	COVID-19	2027-03-04	00:00:00	2027-03-06	03:00:00	0.830871	0.277888	TRUE	58.0509	2.125
A4G0044	COVID-19	2027-03-04	00:00:00	2027-03-06	04:00:00	0.998334	0.277888	TRUE	55.7744	2.16667
A4G0044	COVID-19	2027-03-04	00:00:00	2027-03-06	05:00:00	1.066	0.277888	TRUE	54.8449	2.20833
A4G0044	COVID-19	2027-03-04	00:00:00	2027-03-06	06:00:00	0.925524	0.277888	TRUE	55.9168	2.25
A4G0044	COVID-19	2027-03-04	00:00:00	2027-03-06	07:00:00	0.591498	0.277888	TRUE	57.0876	2.29167
A4G0044	COVID-19	2027-03-04	00:00:00	2027-03-06	08:00:00	0.418656	0.277888	TRUE	57.7962	2.33333
A4G0044	COVID-19	2027-03-04	00:00:00	2027-03-09	04:00:00	0.292925	0.277888	TRUE	69.9827	5.16667
A4G0044	COVID-19	2027-03-04	00:00:00	2027-03-09	05:00:00	0.310656	0.277888	TRUE	71.5604	5.20833
A4G0044	COVID-19	2027-03-04	00:00:00	2027-03-09	06:00:00	0.312527	0.277888	TRUE	73.1508	5.25
A4G0044	COVID-19	2027-03-04	00:00:00	2027-03-09	20:00:00	0.301789	0.277888	TRUE	77.2623	5.83333
A4G0044	COVID-19	2027-03-04	00:00:00	2027-03-09	21:00:00	0.340271	0.277888	TRUE	77.1305	5.875
A4G0044	COVID-19	2027-03-04	00:00:00	2027-03-09	22:00:00	0.331642	0.277888	TRUE	75.609	5.91667
A4G0044	COVID-19	2027-03-04	00:00:00	2027-03-09	23:00:00	0.328916	0.277888	TRUE	73.0502	5.95833
A4G0044	COVID-19	2027-03-04	00:00:00	2027-03-10	00:00:00	0.359371	0.277888	TRUE	68.8901	6
A4G0044	COVID-19	2027-03-04	00:00:00	2027-03-10	01:00:00	0.427977	0.277888	TRUE	65.5079	6.04167
A4G0044	COVID-19	2027-03-04	00:00:00	2027-03-10	02:00:00	0.516399	0.277888	TRUE	63.7794	6.08333
A4G0044	COVID-19	2027-03-04	00:00:00	2027-03-10	03:00:00	0.651182	0.277888	TRUE	64.3769	6.125
A4G0044	COVID-19	2027-03-04	00:00:00	2027-03-10	04:00:00	0.665656	0.277888	TRUE	64.2916	6.16667
A4G0044	COVID-19	2027-03-04	00:00:00	2027-03-10	05:00:00	0.559594	0.277888	TRUE	64.929	6.20833
A4G0044	COVID-19	2027-03-04	00:00:00	2027-03-10	06:00:00	0.402088	0.277888	TRUE	66.8923	6.25
A4G0044	COVID-19	2027-03-04	00:00:00	2027-03-10	07:00:00	0.301105	0.277888	TRUE	69.517	6.29167
A4G0044	COVID-19	2027-03-04	00:00:00	2027-03-10	16:00:00	0.318024	0.277888	TRUE	79.8892	6.66667
A4G0044	COVID-19	2027-03-04	00:00:00	2027-03-10	17:00:00	0.401028	0.277888	TRUE	79.4524	6.70833
A4G0044	COVID-19	2027-03-04	00:00:00	2027-03-10	18:00:00	0.511051	0.277888	TRUE	78.8853	6.75
A4G0044	COVID-19	2027-03-04	00:00:00	2027-03-10	19:00:00	0.615498	0.277888	TRUE	78.5455	6.79167
A4G0044	COVID-19	2027-03-04	00:00:00	2027-03-10	20:00:00	0.662456	0.277888	TRUE	77.8358	6.83333
A4G0044	COVID-19	2027-03-04	00:00:00	2027-03-10	21:00:00	0.672228	0.277888	TRUE	76.1424	6.875
A4G0044	COVID-19	2027-03-04	00:00:00	2027-03-10	22:00:00	0.683371	0.277888	TRUE	73.9494	6.91667
A4G0044	COVID-19	2027-03-04	00:00:00	2027-03-10	23:00:00	0.693226	0.277888	TRUE	70.5035	6.95833
A4G0044	COVID-19	2027-03-04	00:00:00	2027-03-11	00:00:00	0.678876	0.277888	TRUE	66.7236	7
A4G0044	COVID-19	2027-03-04	00:00:00	2027-03-11	01:00:00	0.701112	0.277888	TRUE	64.1666	7.04167
A4G0044	COVID-19	2027-03-04	00:00:00	2027-03-11	02:00:00	0.750436	0.277888	TRUE	62.4156	7.08333
A4G0044	COVID-19	2027-03-04	00:00:00	2027-03-11	03:00:00	0.781637	0.277888	TRUE	60.4744	7.125
A4G0044	COVID-19	2027-03-04	00:00:00	2027-03-11	04:00:00	0.746083	0.277888	TRUE	59.7746	7.16667
A4G0044	COVID-19	2027-03-04	00:00:00	2027-03-11	05:00:00	0.606345	0.277888	TRUE	59.8162	7.20833
A4G0044	COVID-19	2027-03-04	00:00:00	2027-03-11	06:00:00	0.383383	0.277888	TRUE	60.2325	7.25
A4G0044	COVID-19	2027-03-04	00:00:00	2027-03-12	18:00:00	0.287495	0.277888	TRUE	78.6374	8.75
A4G0044	COVID-19	2027-03-04	00:00:00	2027-03-12	19:00:00	0.303969	0.277888	TRUE	79.6131	8.79167
A4G0044	COVID-19	2027-03-04	00:00:00	2027-03-12	20:00:00	0.38996	0.277888	TRUE	80.7021	8.83333
A4G0044	COVID-19	2027-03-04	00:00:00	2027-03-12	21:00:00	0.440299	0.277888	TRUE	81.0151	8.875
A4G0044	COVID-19	2027-03-04	00:00:00	2027-03-12	22:00:00	0.463203	0.277888	TRUE	79.1644	8.91667
A4G0044	COVID-19	2027-03-04	00:00:00	2027-03-12	23:00:00	0.611174	0.277888	TRUE	75.9375	8.95833
A4G0044	COVID-19	2027-03-04	00:00:00	2027-03-13	00:00:00	0.734065	0.277888	TRUE	73.06	9
A4G0044	COVID-19	2027-03-04	00:00:00	2027-03-13	01:00:00	0.825181	0.277888	TRUE	71.2541	9.04167
A4G0044	COVID-19	2027-03-04	00:00:00	2027-03-13	02:00:00	0.883776	0.277888	TRUE	69.829	9.08333
A4G0044	COVID-19	2027-03-04	00:00:00	2027-03-13	03:00:00	0.883635	0.277888	TRUE	67.8391	9.125
A4G0044	COVID-19	2027-03-04	00:00:00	2027-03-13	04:00:00	0.848262	0.277888	TRUE	66.9562	9.16667
A4G0044	COVID-19	2027-03-04	00:00:00	2027-03-13	05:00:00	0.75317	0.277888	TRUE	67.9955	9.20833
A4G0044	COVID-19	2027-03-04	00:00:00	2027-03-13	06:00:00	0.515572	0.277888	TRUE	68.8966	9.25
A4G0044	COVID-19	2027-03-04	00:00:00	2027-03-13	07:00:00	0.301365	0.277888	TRUE	70.1675	9.29167
A4G0044	COVID-19	2027-03-04	00:00:00	2027-03-14	02:00:00	0.281136	0.277888	TRUE	62.9439	10.0833
A4G0044	COVID-19	2027-03-04	00:00:00	2027-03-14	03:00:00	0.423972	0.277888	TRUE	60.4411	10.125
A4G0044	COVID-19	2027-03-04	00:00:00	2027-03-14	04:00:00	0.528181	0.277888	TRUE	58.5513	10.1667
A4G0044	COVID-19	2027-03-04	00:00:00	2027-03-14	05:00:00	0.50611	0.277888	TRUE	58.3732	10.2083
A4G0044	COVID-19	2027-03-04	00:00:00	2027-03-14	06:00:00	0.390782	0.277888	TRUE	59.1689	10.25
A4G0044	COVID-19	2027-03-04	00:00:00	2027-03-15	05:00:00	0.283182	0.277888	TRUE	60.133	11.2083
A4G0044	COVID-19	2027-03-04	00:00:00	2027-03-19	03:00:00	0.286497	0.277888	TRUE	58.4947	15.125
A4G0044	COVID-19	2027-03-04	00:00:00	2027-03-19	04:00:00	0.303046	0.277888	TRUE	57.7356	15.1667
A4G0044	COVID-19	2027-03-04	00:00:00	2027-03-19	06:00:00	0.316594	0.277888	TRUE	59.5036	15.25
A4G0044	COVID-19	2027-03-04	00:00:00	2027-03-19	07:00:00	0.356277	0.277888	TRUE	60.0792	15.2917
A4G0044	COVID-19	2027-03-04	00:00:00	2027-03-30	06:00:00	0.281401	0.277888	TRUE	61.4822	26.25
A7EM0B6	COVID-19	2023-12-21	00:00:00	2023-12-01	22:00:00	1.39623	1.11505	TRUE	66.0692	-19.0833
A7EM0B6	COVID-19	2023-12-21	00:00:00	2023-12-01	23:00:00	1.71911	1.11505	TRUE	66.3157	-19.0417
A7EM0B6	COVID-19	2023-12-21	00:00:00	2023-12-02	00:00:00	2.10433	1.11505	TRUE	66.5544	-19
A7EM0B6	COVID-19	2023-12-21	00:00:00	2023-12-02	01:00:00	2.48199	1.11505	TRUE	66.5854	-18.9583
A7EM0B6	COVID-19	2023-12-21	00:00:00	2023-12-02	02:00:00	2.78313	1.11505	TRUE	66.4354	-18.9167
A7EM0B6	COVID-19	2023-12-21	00:00:00	2023-12-02	03:00:00	2.98427	1.11505	TRUE	66.296	-18.875
A7EM0B6	COVID-19	2023-12-21	00:00:00	2023-12-02	04:00:00	3.11504	1.11505	TRUE	66.16	-18.8333
A7EM0B6	COVID-19	2023-12-21	00:00:00	2023-12-02	05:00:00	3.17739	1.11505	TRUE	66.0978	-18.7917
A7EM0B6	COVID-19	2023-12-21	00:00:00	2023-12-02	06:00:00	3.21742	1.11505	TRUE	65.9762	-18.75
A7EM0B6	COVID-19	2023-12-21	00:00:00	2023-12-03	00:00:00	3.18877	1.11505	TRUE	65.8482	-18
A7EM0B6	COVID-19	2023-12-21	00:00:00	2023-12-03	01:00:00	3.07069	1.11505	TRUE	65.9031	-17.9583
A7EM0B6	COVID-19	2023-12-21	00:00:00	2023-12-03	02:00:00	2.91258	1.11505	TRUE	65.8572	-17.9167
A7EM0B6	COVID-19	2023-12-21	00:00:00	2023-12-03	03:00:00	2.73844	1.11505	TRUE	65.8897	-17.875
A7EM0B6	COVID-19	2023-12-21	00:00:00	2023-12-03	04:00:00	2.61003	1.11505	TRUE	66.1225	-17.8333
A7EM0B6	COVID-19	2023-12-21	00:00:00	2023-12-03	05:00:00	2.57435	1.11505	TRUE	66.4877	-17.7917
A7EM0B6	COVID-19	2023-12-21	00:00:00	2023-12-03	08:00:00	2.66206	1.11505	TRUE	66.6625	-17.6667
A7EM0B6	COVID-19	2023-12-21	00:00:00	2023-12-03	12:00:00	2.80658	1.11505	TRUE	66.815	-17.5
A7EM0B6	COVID-19	2023-12-21	00:00:00	2023-12-03	13:00:00	3.01504	1.11505	TRUE	66.93	-17.4583
A7EM0B6	COVID-19	2023-12-21	00:00:00	2023-12-03	21:00:00	3.27953	1.11505	TRUE	66.9875	-17.125
A7EM0B6	COVID-19	2023-12-21	00:00:00	2023-12-03	23:00:00	3.54446	1.11505	TRUE	67.113	-17.0417
A7EM0B6	COVID-19	2023-12-21	00:00:00	2023-12-04	00:00:00	3.85055	1.11505	TRUE	67.18	-17
A7EM0B6	COVID-19	2023-12-21	00:00:00	2023-12-04	01:00:00	4.16515	1.11505	TRUE	67.1671	-16.9583
A7EM0B6	COVID-19	2023-12-21	00:00:00	2023-12-04	02:00:00	4.42059	1.11505	TRUE	67.262	-16.9167
A7EM0B6	COVID-19	2023-12-21	00:00:00	2023-12-04	03:00:00	4.61196	1.11505	TRUE	67.3465	-16.875
A7EM0B6	COVID-19	2023-12-21	00:00:00	2023-12-04	04:00:00	4.78201	1.11505	TRUE	67.2791	-16.8333
A7EM0B6	COVID-19	2023-12-21	00:00:00	2023-12-04	05:00:00	4.8973	1.11505	TRUE	67.1467	-16.7917
A7EM0B6	COVID-19	2023-12-21	00:00:00	2023-12-04	06:00:00	4.9502	1.11505	TRUE	66.7968	-16.75
A7EM0B6	COVID-19	2023-12-21	00:00:00	2023-12-04	07:00:00	4.89937	1.11505	TRUE	66.4055	-16.7083
A7EM0B6	COVID-19	2023-12-21	00:00:00	2023-12-04	13:00:00	4.71791	1.11505	TRUE	66.355	-16.4583
A7EM0B6	COVID-19	2023-12-21	00:00:00	2023-12-04	15:00:00	4.50779	1.11505	TRUE	66.3194	-16.375
A7EM0B6	COVID-19	2023-12-21	00:00:00	2023-12-04	20:00:00	4.29328	1.11505	TRUE	66.3525	-16.1667
A7EM0B6	COVID-19	2023-12-21	00:00:00	2023-12-04	23:00:00	4.06596	1.11505	TRUE	66.4106	-16.0417
A7EM0B6	COVID-19	2023-12-21	00:00:00	2023-12-05	00:00:00	3.83546	1.11505	TRUE	66.5219	-16
A7EM0B6	COVID-19	2023-12-21	00:00:00	2023-12-05	01:00:00	3.6525	1.11505	TRUE	66.5283	-15.9583
A7EM0B6	COVID-19	2023-12-21	00:00:00	2023-12-05	02:00:00	3.50587	1.11505	TRUE	66.5225	-15.9167
A7EM0B6	COVID-19	2023-12-21	00:00:00	2023-12-05	03:00:00	3.44279	1.11505	TRUE	66.4416	-15.875
A7EM0B6	COVID-19	2023-12-21	00:00:00	2023-12-05	04:00:00	3.45159	1.11505	TRUE	66.407	-15.8333
A7EM0B6	COVID-19	2023-12-21	00:00:00	2023-12-05	05:00:00	3.46327	1.11505	TRUE	66.4213	-15.7917
A7EM0B6	COVID-19	2023-12-21	00:00:00	2023-12-05	06:00:00	3.48681	1.11505	TRUE	66.4875	-15.75
A7EM0B6	COVID-19	2023-12-21	00:00:00	2023-12-05	07:00:00	3.51918	1.11505	TRUE	66.6025	-15.7083
A7EM0B6	COVID-19	2023-12-21	00:00:00	2023-12-05	10:00:00	3.5668	1.11505	TRUE	66.6695	-15.5833
A7EM0B6	COVID-19	2023-12-21	00:00:00	2023-12-05	11:00:00	3.60492	1.11505	TRUE	66.6094	-15.5417
A7EM0B6	COVID-19	2023-12-21	00:00:00	2023-12-05	19:00:00	3.62597	1.11505	TRUE	66.6	-15.2083
A7EM0B6	COVID-19	2023-12-21	00:00:00	2023-12-05	20:00:00	3.64579	1.11505	TRUE	66.6867	-15.1667
A7EM0B6	COVID-19	2023-12-21	00:00:00	2023-12-05	23:00:00	3.7065	1.11505	TRUE	66.6838	-15.0417
A7EM0B6	COVID-19	2023-12-21	00:00:00	2023-12-06	00:00:00	3.77423	1.11505	TRUE	66.5569	-15
A7EM0B6	COVID-19	2023-12-21	00:00:00	2023-12-06	01:00:00	3.80571	1.11505	TRUE	66.4988	-14.9583
A7EM0B6	COVID-19	2023-12-21	00:00:00	2023-12-06	02:00:00	3.80628	1.11505	TRUE	66.485	-14.9167
A7EM0B6	COVID-19	2023-12-21	00:00:00	2023-12-06	03:00:00	3.77609	1.11505	TRUE	66.4084	-14.875
A7EM0B6	COVID-19	2023-12-21	00:00:00	2023-12-06	04:00:00	3.7109	1.11505	TRUE	66.1566	-14.8333
A7EM0B6	COVID-19	2023-12-21	00:00:00	2023-12-06	05:00:00	3.59653	1.11505	TRUE	65.6135	-14.7917
A7EM0B6	COVID-19	2023-12-21	00:00:00	2023-12-06	06:00:00	3.34753	1.11505	TRUE	65.3996	-14.75
A7EM0B6	COVID-19	2023-12-21	00:00:00	2023-12-06	09:00:00	3.02692	1.11505	TRUE	65.1606	-14.625
A7EM0B6	COVID-19	2023-12-21	00:00:00	2023-12-06	10:00:00	2.75457	1.11505	TRUE	65.035	-14.5833
A7EM0B6	COVID-19	2023-12-21	00:00:00	2023-12-06	11:00:00	2.4458	1.11505	TRUE	64.8792	-14.5417
A7EM0B6	COVID-19	2023-12-21	00:00:00	2023-12-06	21:00:00	2.17928	1.11505	TRUE	64.8344	-14.125
A7EM0B6	COVID-19	2023-12-21	00:00:00	2023-12-06	22:00:00	1.8651	1.11505	TRUE	64.7275	-14.0833
A7EM0B6	COVID-19	2023-12-21	00:00:00	2023-12-06	23:00:00	1.52723	1.11505	TRUE	64.6603	-14.0417
A7EM0B6	COVID-19	2023-12-21	00:00:00	2023-12-07	00:00:00	1.23774	1.11505	TRUE	64.5825	-14
A7EM0B6	COVID-19	2023-12-21	00:00:00	2023-12-13	04:00:00	1.13457	1.11505	TRUE	65.9625	-7.83333
A7EM0B6	COVID-19	2023-12-21	00:00:00	2023-12-13	05:00:00	1.44167	1.11505	TRUE	65.967	-7.79167
A7EM0B6	COVID-19	2023-12-21	00:00:00	2023-12-13	06:00:00	1.72619	1.11505	TRUE	65.8487	-7.75
A7EM0B6	COVID-19	2023-12-21	00:00:00	2023-12-13	10:00:00	1.9177	1.11505	TRUE	65.9956	-7.58333
A7EM0B6	COVID-19	2023-12-21	00:00:00	2023-12-13	11:00:00	2.09577	1.11505	TRUE	66.2756	-7.54167
A7EM0B6	COVID-19	2023-12-21	00:00:00	2023-12-13	19:00:00	2.33262	1.11505	TRUE	66.365	-7.20833
A7EM0B6	COVID-19	2023-12-21	00:00:00	2023-12-13	20:00:00	2.58503	1.11505	TRUE	66.4025	-7.16667
A7EM0B6	COVID-19	2023-12-21	00:00:00	2023-12-14	00:00:00	2.78458	1.11505	TRUE	66.4912	-7
A7EM0B6	COVID-19	2023-12-21	00:00:00	2023-12-14	01:00:00	2.93886	1.11505	TRUE	66.67	-6.95833
A7EM0B6	COVID-19	2023-12-21	00:00:00	2023-12-14	02:00:00	3.11248	1.11505	TRUE	66.8356	-6.91667
A7EM0B6	COVID-19	2023-12-21	00:00:00	2023-12-14	03:00:00	3.32571	1.11505	TRUE	66.8762	-6.875
A7EM0B6	COVID-19	2023-12-21	00:00:00	2023-12-14	04:00:00	3.57496	1.11505	TRUE	66.8064	-6.83333
A7EM0B6	COVID-19	2023-12-21	00:00:00	2023-12-14	05:00:00	3.77104	1.11505	TRUE	66.6365	-6.79167
A7EM0B6	COVID-19	2023-12-21	00:00:00	2023-12-14	06:00:00	3.8572	1.11505	TRUE	66.6012	-6.75
A7EM0B6	COVID-19	2023-12-21	00:00:00	2023-12-14	10:00:00	3.91258	1.11505	TRUE	66.615	-6.58333
A7EM0B6	COVID-19	2023-12-21	00:00:00	2023-12-14	12:00:00	3.96219	1.11505	TRUE	66.6325	-6.5
A7EM0B6	COVID-19	2023-12-21	00:00:00	2023-12-14	15:00:00	3.99477	1.11505	TRUE	66.6943	-6.375
A7EM0B6	COVID-19	2023-12-21	00:00:00	2023-12-14	21:00:00	4.00012	1.11505	TRUE	66.8162	-6.125
A7EM0B6	COVID-19	2023-12-21	00:00:00	2023-12-14	22:00:00	3.99696	1.11505	TRUE	66.9467	-6.08333
A7EM0B6	COVID-19	2023-12-21	00:00:00	2023-12-14	23:00:00	4.0176	1.11505	TRUE	67.2453	-6.04167
A7EM0B6	COVID-19	2023-12-21	00:00:00	2023-12-15	01:00:00	4.13105	1.11505	TRUE	67.3855	-5.95833
A7EM0B6	COVID-19	2023-12-21	00:00:00	2023-12-15	02:00:00	4.32034	1.11505	TRUE	67.5359	-5.91667
A7EM0B6	COVID-19	2023-12-21	00:00:00	2023-12-15	04:00:00	4.55531	1.11505	TRUE	67.5047	-5.83333
A7EM0B6	COVID-19	2023-12-21	00:00:00	2023-12-15	05:00:00	4.77803	1.11505	TRUE	67.5571	-5.79167
A7EM0B6	COVID-19	2023-12-21	00:00:00	2023-12-15	06:00:00	5.00866	1.11505	TRUE	67.468	-5.75
A7EM0B6	COVID-19	2023-12-21	00:00:00	2023-12-15	07:00:00	5.20071	1.11505	TRUE	67.397	-5.70833
A7EM0B6	COVID-19	2023-12-21	00:00:00	2023-12-15	08:00:00	5.3439	1.11505	TRUE	67.4895	-5.66667
A7EM0B6	COVID-19	2023-12-21	00:00:00	2023-12-15	10:00:00	5.47785	1.11505	TRUE	67.5413	-5.58333
A7EM0B6	COVID-19	2023-12-21	00:00:00	2023-12-15	11:00:00	5.55145	1.11505	TRUE	67.5413	-5.54167
A7EM0B6	COVID-19	2023-12-21	00:00:00	2023-12-15	13:00:00	5.59029	1.11505	TRUE	67.4575	-5.45833
A7EM0B6	COVID-19	2023-12-21	00:00:00	2023-12-15	14:00:00	5.57067	1.11505	TRUE	67.4325	-5.41667
A7EM0B6	COVID-19	2023-12-21	00:00:00	2023-12-15	15:00:00	5.55222	1.11505	TRUE	67.4204	-5.375
A7EM0B6	COVID-19	2023-12-21	00:00:00	2023-12-15	16:00:00	5.51796	1.11505	TRUE	67.455	-5.33333
A7EM0B6	COVID-19	2023-12-21	00:00:00	2023-12-15	20:00:00	5.51459	1.11505	TRUE	67.515	-5.16667
A7EM0B6	COVID-19	2023-12-21	00:00:00	2023-12-15	21:00:00	5.5439	1.11505	TRUE	67.7343	-5.125
A7EM0B6	COVID-19	2023-12-21	00:00:00	2023-12-15	22:00:00	5.6063	1.11505	TRUE	68.0696	-5.08333
A7EM0B6	COVID-19	2023-12-21	00:00:00	2023-12-16	01:00:00	5.74174	1.11505	TRUE	68.0048	-4.95833
A7EM0B6	COVID-19	2023-12-21	00:00:00	2023-12-16	02:00:00	5.86111	1.11505	TRUE	67.8338	-4.91667
A7EM0B6	COVID-19	2023-12-21	00:00:00	2023-12-16	03:00:00	5.95688	1.11505	TRUE	67.7708	-4.875
A7EM0B6	COVID-19	2023-12-21	00:00:00	2023-12-16	04:00:00	6.04187	1.11505	TRUE	67.6933	-4.83333
A7EM0B6	COVID-19	2023-12-21	00:00:00	2023-12-16	05:00:00	6.10952	1.11505	TRUE	67.657	-4.79167
A7EM0B6	COVID-19	2023-12-21	00:00:00	2023-12-16	06:00:00	6.15871	1.11505	TRUE	67.54	-4.75
A7EM0B6	COVID-19	2023-12-21	00:00:00	2023-12-17	00:00:00	6.16264	1.11505	TRUE	67.4267	-4
A7EM0B6	COVID-19	2023-12-21	00:00:00	2023-12-17	01:00:00	6.08279	1.11505	TRUE	67.3487	-3.95833
A7EM0B6	COVID-19	2023-12-21	00:00:00	2023-12-17	02:00:00	5.90014	1.11505	TRUE	67.1942	-3.91667
A7EM0B6	COVID-19	2023-12-21	00:00:00	2023-12-17	03:00:00	5.69517	1.11505	TRUE	67.1425	-3.875
A7EM0B6	COVID-19	2023-12-21	00:00:00	2023-12-17	04:00:00	5.52003	1.11505	TRUE	67.2159	-3.83333
A7EM0B6	COVID-19	2023-12-21	00:00:00	2023-12-17	05:00:00	5.38011	1.11505	TRUE	67.3228	-3.79167
A7EM0B6	COVID-19	2023-12-21	00:00:00	2023-12-17	06:00:00	5.28761	1.11505	TRUE	67.3333	-3.75
A7EM0B6	COVID-19	2023-12-21	00:00:00	2023-12-17	07:00:00	5.20774	1.11505	TRUE	67.3075	-3.70833
A7EM0B6	COVID-19	2023-12-21	00:00:00	2023-12-17	09:00:00	5.15068	1.11505	TRUE	67.3256	-3.625
A7EM0B6	COVID-19	2023-12-21	00:00:00	2023-12-17	20:00:00	5.12644	1.11505	TRUE	67.4866	-3.16667
A7EM0B6	COVID-19	2023-12-21	00:00:00	2023-12-17	21:00:00	5.16261	1.11505	TRUE	67.6358	-3.125
A7EM0B6	COVID-19	2023-12-21	00:00:00	2023-12-17	22:00:00	5.2747	1.11505	TRUE	67.76	-3.08333
A7EM0B6	COVID-19	2023-12-21	00:00:00	2023-12-18	11:00:00	5.43072	1.11505	TRUE	67.765	-2.54167
A7EM0B6	COVID-19	2023-12-21	00:00:00	2023-12-18	21:00:00	5.56955	1.11505	TRUE	67.7091	-2.125
A7EM0B6	COVID-19	2023-12-21	00:00:00	2023-12-18	22:00:00	5.66739	1.11505	TRUE	67.65	-2.08333
A7EM0B6	COVID-19	2023-12-21	00:00:00	2023-12-18	23:00:00	5.747	1.11505	TRUE	67.576	-2.04167
A7EM0B6	COVID-19	2023-12-21	00:00:00	2023-12-19	00:00:00	5.81351	1.11505	TRUE	67.5307	-2
A7EM0B6	COVID-19	2023-12-21	00:00:00	2023-12-19	01:00:00	5.86331	1.11505	TRUE	67.4448	-1.95833
A7EM0B6	COVID-19	2023-12-21	00:00:00	2023-12-19	02:00:00	5.85109	1.11505	TRUE	67.2139	-1.91667
A7EM0B6	COVID-19	2023-12-21	00:00:00	2023-12-19	03:00:00	5.7429	1.11505	TRUE	66.9475	-1.875
A7EM0B6	COVID-19	2023-12-21	00:00:00	2023-12-19	04:00:00	5.53614	1.11505	TRUE	66.8137	-1.83333
A7EM0B6	COVID-19	2023-12-21	00:00:00	2023-12-19	05:00:00	5.29463	1.11505	TRUE	66.6514	-1.79167
A7EM0B6	COVID-19	2023-12-21	00:00:00	2023-12-19	09:00:00	5.02682	1.11505	TRUE	66.4804	-1.625
A7EM0B6	COVID-19	2023-12-21	00:00:00	2023-12-19	10:00:00	4.73156	1.11505	TRUE	66.349	-1.58333
A7EM0B6	COVID-19	2023-12-21	00:00:00	2023-12-19	12:00:00	4.42305	1.11505	TRUE	66.2942	-1.5
A7EM0B6	COVID-19	2023-12-21	00:00:00	2023-12-19	13:00:00	4.11441	1.11505	TRUE	66.195	-1.45833
A7EM0B6	COVID-19	2023-12-21	00:00:00	2023-12-19	16:00:00	3.80495	1.11505	TRUE	66.2679	-1.33333
A7EM0B6	COVID-19	2023-12-21	00:00:00	2023-12-19	18:00:00	3.57337	1.11505	TRUE	66.3125	-1.25
A7EM0B6	COVID-19	2023-12-21	00:00:00	2023-12-19	23:00:00	3.41976	1.11505	TRUE	66.3462	-1.04167
A7EM0B6	COVID-19	2023-12-21	00:00:00	2023-12-20	00:00:00	3.3085	1.11505	TRUE	66.4025	-1
A7EM0B6	COVID-19	2023-12-21	00:00:00	2023-12-20	01:00:00	3.25122	1.11505	TRUE	66.4638	-0.958333
A7EM0B6	COVID-19	2023-12-21	00:00:00	2023-12-20	02:00:00	3.2502	1.11505	TRUE	66.519	-0.916667
A7EM0B6	COVID-19	2023-12-21	00:00:00	2023-12-20	03:00:00	3.29378	1.11505	TRUE	66.4365	-0.875
A7EM0B6	COVID-19	2023-12-21	00:00:00	2023-12-20	04:00:00	3.32878	1.11505	TRUE	66.3656	-0.833333
A7EM0B6	COVID-19	2023-12-21	00:00:00	2023-12-20	05:00:00	3.36834	1.11505	TRUE	66.1536	-0.791667
A7EM0B6	COVID-19	2023-12-21	00:00:00	2023-12-20	06:00:00	3.33684	1.11505	TRUE	65.8204	-0.75
A7EM0B6	COVID-19	2023-12-21	00:00:00	2023-12-20	15:00:00	3.21074	1.11505	TRUE	65.6513	-0.375
A7EM0B6	COVID-19	2023-12-21	00:00:00	2023-12-20	20:00:00	3.03545	1.11505	TRUE	65.5695	-0.166667
A7EM0B6	COVID-19	2023-12-21	00:00:00	2023-12-20	21:00:00	2.82905	1.11505	TRUE	65.5129	-0.125
A7EM0B6	COVID-19	2023-12-21	00:00:00	2023-12-20	22:00:00	2.59772	1.11505	TRUE	65.5008	-0.0833333
A7EM0B6	COVID-19	2023-12-21	00:00:00	2023-12-20	23:00:00	2.35533	1.11505	TRUE	65.574	-0.0416667
A7EM0B6	COVID-19	2023-12-21	00:00:00	2023-12-21	00:00:00	2.15562	1.11505	TRUE	65.739	0
A7EM0B6	COVID-19	2023-12-21	00:00:00	2023-12-21	01:00:00	2.01845	1.11505	TRUE	65.72	0.0416667
A7EM0B6	COVID-19	2023-12-21	00:00:00	2023-12-21	02:00:00	1.92671	1.11505	TRUE	65.7662	0.0833333
A7EM0B6	COVID-19	2023-12-21	00:00:00	2023-12-21	03:00:00	1.91984	1.11505	TRUE	65.7754	0.125
A7EM0B6	COVID-19	2023-12-21	00:00:00	2023-12-21	04:00:00	1.95089	1.11505	TRUE	65.8117	0.166667
A7EM0B6	COVID-19	2023-12-21	00:00:00	2023-12-21	05:00:00	2.0076	1.11505	TRUE	65.7329	0.208333
A7EM0B6	COVID-19	2023-12-21	00:00:00	2023-12-21	06:00:00	2.05567	1.11505	TRUE	65.5344	0.25
A7EM0B6	COVID-19	2023-12-21	00:00:00	2023-12-21	14:00:00	2.05624	1.11505	TRUE	65.4625	0.583333
A7EM0B6	COVID-19	2023-12-21	00:00:00	2023-12-21	15:00:00	2.02394	1.11505	TRUE	65.2042	0.625
A7EM0B6	COVID-19	2023-12-21	00:00:00	2023-12-21	16:00:00	1.93722	1.11505	TRUE	64.8984	0.666667
A7EM0B6	COVID-19	2023-12-21	00:00:00	2023-12-21	21:00:00	1.88978	1.11505	TRUE	64.9688	0.875
A7EM0B6	COVID-19	2023-12-21	00:00:00	2023-12-21	22:00:00	1.76289	1.11505	TRUE	65.1058	0.916667
A7EM0B6	COVID-19	2023-12-21	00:00:00	2023-12-21	23:00:00	1.4935	1.11505	TRUE	65.3	0.958333
A7EM0B6	COVID-19	2023-12-21	00:00:00	2023-12-22	01:00:00	1.26436	1.11505	TRUE	65.6336	1.04167
A7EM0B6	COVID-19	2023-12-21	00:00:00	2023-12-22	02:00:00	1.26566	1.11505	TRUE	65.9897	1.08333
A7EM0B6	COVID-19	2023-12-21	00:00:00	2023-12-22	03:00:00	1.39101	1.11505	TRUE	66.3475	1.125
A7EM0B6	COVID-19	2023-12-21	00:00:00	2023-12-22	04:00:00	1.6125	1.11505	TRUE	66.5156	1.16667
A7EM0B6	COVID-19	2023-12-21	00:00:00	2023-12-22	05:00:00	1.91854	1.11505	TRUE	66.587	1.20833
A7EM0B6	COVID-19	2023-12-21	00:00:00	2023-12-22	06:00:00	2.30027	1.11505	TRUE	66.7983	1.25
A7EM0B6	COVID-19	2023-12-21	00:00:00	2023-12-22	08:00:00	2.72311	1.11505	TRUE	66.8225	1.33333
A7EM0B6	COVID-19	2023-12-21	00:00:00	2023-12-22	09:00:00	3.12496	1.11505	TRUE	66.7795	1.375
A7EM0B6	COVID-19	2023-12-21	00:00:00	2023-12-22	10:00:00	3.47421	1.11505	TRUE	66.7662	1.41667
A7EM0B6	COVID-19	2023-12-21	00:00:00	2023-12-22	11:00:00	3.74416	1.11505	TRUE	66.7544	1.45833
A7EM0B6	COVID-19	2023-12-21	00:00:00	2023-12-22	15:00:00	3.92752	1.11505	TRUE	66.9435	1.625
A7EM0B6	COVID-19	2023-12-21	00:00:00	2023-12-22	16:00:00	4.07366	1.11505	TRUE	67.5304	1.66667
A7EM0B6	COVID-19	2023-12-21	00:00:00	2023-12-22	17:00:00	4.32846	1.11505	TRUE	67.8542	1.70833
A7EM0B6	COVID-19	2023-12-21	00:00:00	2023-12-22	18:00:00	4.64799	1.11505	TRUE	67.8863	1.75
A7EM0B6	COVID-19	2023-12-21	00:00:00	2023-12-22	19:00:00	4.92386	1.11505	TRUE	67.9735	1.79167
A7EM0B6	COVID-19	2023-12-21	00:00:00	2023-12-22	20:00:00	5.21487	1.11505	TRUE	68.0987	1.83333
A7EM0B6	COVID-19	2023-12-21	00:00:00	2023-12-22	21:00:00	5.54719	1.11505	TRUE	68.1804	1.875
A7EM0B6	COVID-19	2023-12-21	00:00:00	2023-12-22	22:00:00	5.90255	1.11505	TRUE	68.3431	1.91667
A7EM0B6	COVID-19	2023-12-21	00:00:00	2023-12-22	23:00:00	6.30107	1.11505	TRUE	68.418	1.95833
A7EM0B6	COVID-19	2023-12-21	00:00:00	2023-12-23	00:00:00	6.67127	1.11505	TRUE	68.408	2
A7EM0B6	COVID-19	2023-12-21	00:00:00	2023-12-23	01:00:00	6.89298	1.11505	TRUE	68.4375	2.04167
A7EM0B6	COVID-19	2023-12-21	00:00:00	2023-12-23	02:00:00	7.0411	1.11505	TRUE	68.4143	2.08333
A7EM0B6	COVID-19	2023-12-21	00:00:00	2023-12-23	03:00:00	7.17482	1.11505	TRUE	68.457	2.125
A7EM0B6	COVID-19	2023-12-21	00:00:00	2023-12-23	04:00:00	7.29703	1.11505	TRUE	68.52	2.16667
A7EM0B6	COVID-19	2023-12-21	00:00:00	2023-12-23	05:00:00	7.40367	1.11505	TRUE	68.7577	2.20833
A7EM0B6	COVID-19	2023-12-21	00:00:00	2023-12-23	06:00:00	7.55016	1.11505	TRUE	69.0158	2.25
A7EM0B6	COVID-19	2023-12-21	00:00:00	2023-12-23	07:00:00	7.72202	1.11505	TRUE	69.2205	2.29167
A7EM0B6	COVID-19	2023-12-21	00:00:00	2023-12-23	09:00:00	7.92766	1.11505	TRUE	69.39	2.375
A7EM0B6	COVID-19	2023-12-21	00:00:00	2023-12-23	10:00:00	8.17915	1.11505	TRUE	69.4213	2.41667
A7EM0B6	COVID-19	2023-12-21	00:00:00	2023-12-23	16:00:00	8.43119	1.11505	TRUE	69.5083	2.66667
A7EM0B6	COVID-19	2023-12-21	00:00:00	2023-12-23	18:00:00	8.7107	1.11505	TRUE	69.5475	2.75
A7EM0B6	COVID-19	2023-12-21	00:00:00	2023-12-23	21:00:00	8.98901	1.11505	TRUE	69.5918	2.875
A7EM0B6	COVID-19	2023-12-21	00:00:00	2023-12-23	22:00:00	9.26201	1.11505	TRUE	69.6095	2.91667
A7EM0B6	COVID-19	2023-12-21	00:00:00	2023-12-23	23:00:00	9.47901	1.11505	TRUE	69.5608	2.95833
A7EM0B6	COVID-19	2023-12-21	00:00:00	2023-12-24	00:00:00	9.61792	1.11505	TRUE	69.4697	3
A7EM0B6	COVID-19	2023-12-21	00:00:00	2023-12-24	01:00:00	9.68132	1.11505	TRUE	69.3888	3.04167
A7EM0B6	COVID-19	2023-12-21	00:00:00	2023-12-24	02:00:00	9.68076	1.11505	TRUE	69.2875	3.08333
A7EM0B6	COVID-19	2023-12-21	00:00:00	2023-12-24	03:00:00	9.64611	1.11505	TRUE	69.1689	3.125
A7EM0B6	COVID-19	2023-12-21	00:00:00	2023-12-24	04:00:00	9.55888	1.11505	TRUE	69.1236	3.16667
A7EM0B6	COVID-19	2023-12-21	00:00:00	2023-12-24	05:00:00	9.44987	1.11505	TRUE	69.0581	3.20833
A7EM0B6	COVID-19	2023-12-21	00:00:00	2023-12-24	06:00:00	9.31301	1.11505	TRUE	68.9514	3.25
A7EM0B6	COVID-19	2023-12-21	00:00:00	2023-12-24	07:00:00	9.14464	1.11505	TRUE	68.9325	3.29167
A7EM0B6	COVID-19	2023-12-21	00:00:00	2023-12-24	08:00:00	8.98387	1.11505	TRUE	68.8925	3.33333
A7EM0B6	COVID-19	2023-12-21	00:00:00	2023-12-24	09:00:00	8.83638	1.11505	TRUE	68.8156	3.375
A7EM0B6	COVID-19	2023-12-21	00:00:00	2023-12-24	17:00:00	8.6901	1.11505	TRUE	68.7525	3.70833
A7EM0B6	COVID-19	2023-12-21	00:00:00	2023-12-24	20:00:00	8.55354	1.11505	TRUE	68.5465	3.83333
A7EM0B6	COVID-19	2023-12-21	00:00:00	2023-12-24	21:00:00	8.39463	1.11505	TRUE	68.4082	3.875
A7EM0B6	COVID-19	2023-12-21	00:00:00	2023-12-24	22:00:00	8.21173	1.11505	TRUE	68.2705	3.91667
A7EM0B6	COVID-19	2023-12-21	00:00:00	2023-12-24	23:00:00	8.01038	1.11505	TRUE	68.155	3.95833
A7EM0B6	COVID-19	2023-12-21	00:00:00	2023-12-25	00:00:00	7.80657	1.11505	TRUE	67.9268	4
A7EM0B6	COVID-19	2023-12-21	00:00:00	2023-12-25	01:00:00	7.54967	1.11505	TRUE	67.5858	4.04167
A7EM0B6	COVID-19	2023-12-21	00:00:00	2023-12-25	02:00:00	7.21612	1.11505	TRUE	67.465	4.08333
A7EM0B6	COVID-19	2023-12-21	00:00:00	2023-12-25	03:00:00	6.87133	1.11505	TRUE	67.3746	4.125
A7EM0B6	COVID-19	2023-12-21	00:00:00	2023-12-25	04:00:00	6.52065	1.11505	TRUE	67.2092	4.16667
A7EM0B6	COVID-19	2023-12-21	00:00:00	2023-12-25	05:00:00	6.1808	1.11505	TRUE	67.1094	4.20833
A7EM0B6	COVID-19	2023-12-21	00:00:00	2023-12-25	06:00:00	5.85142	1.11505	TRUE	67.0675	4.25
A7EM0B6	COVID-19	2023-12-21	00:00:00	2023-12-25	11:00:00	5.54743	1.11505	TRUE	67.0425	4.45833
A7EM0B6	COVID-19	2023-12-21	00:00:00	2023-12-25	15:00:00	5.26791	1.11505	TRUE	66.9364	4.625
A7EM0B6	COVID-19	2023-12-21	00:00:00	2023-12-26	14:00:00	5.02	1.11505	TRUE	66.845	5.58333
A7EM0B6	COVID-19	2023-12-21	00:00:00	2023-12-26	15:00:00	4.83417	1.11505	TRUE	66.7814	5.625
A7EM0B6	COVID-19	2023-12-21	00:00:00	2023-12-26	18:00:00	4.663	1.11505	TRUE	66.6896	5.75
A7EM0B6	COVID-19	2023-12-21	00:00:00	2023-12-26	20:00:00	4.49188	1.11505	TRUE	66.6838	5.83333
A7EM0B6	COVID-19	2023-12-21	00:00:00	2023-12-26	23:00:00	4.36071	1.11505	TRUE	66.6565	5.95833
A7EM0B6	COVID-19	2023-12-21	00:00:00	2023-12-27	00:00:00	4.24785	1.11505	TRUE	66.3754	6
A7EM0B6	COVID-19	2023-12-21	00:00:00	2023-12-27	01:00:00	4.07458	1.11505	TRUE	66.0843	6.04167
A7EM0B6	COVID-19	2023-12-21	00:00:00	2023-12-27	02:00:00	3.83463	1.11505	TRUE	65.8275	6.08333
A7EM0B6	COVID-19	2023-12-21	00:00:00	2023-12-27	03:00:00	3.55719	1.11505	TRUE	65.5575	6.125
A7EM0B6	COVID-19	2023-12-21	00:00:00	2023-12-27	04:00:00	3.23642	1.11505	TRUE	65.2279	6.16667
A7EM0B6	COVID-19	2023-12-21	00:00:00	2023-12-27	05:00:00	2.92481	1.11505	TRUE	64.9128	6.20833
A7EM0B6	COVID-19	2023-12-21	00:00:00	2023-12-27	06:00:00	2.64245	1.11505	TRUE	64.5678	6.25
A7EM0B6	COVID-19	2023-12-21	00:00:00	2023-12-27	13:00:00	2.41903	1.11505	TRUE	64.3775	6.54167
A7EM0B6	COVID-19	2023-12-21	00:00:00	2023-12-27	14:00:00	2.12809	1.11505	TRUE	64.138	6.58333
A7EM0B6	COVID-19	2023-12-21	00:00:00	2023-12-27	15:00:00	1.9334	1.11505	TRUE	63.8325	6.625
A7EM0B6	COVID-19	2023-12-21	00:00:00	2023-12-27	21:00:00	1.74645	1.11505	TRUE	63.715	6.875
A7EM0B6	COVID-19	2023-12-21	00:00:00	2023-12-28	00:00:00	1.55029	1.11505	TRUE	63.6625	7
A7EM0B6	COVID-19	2023-12-21	00:00:00	2023-12-28	01:00:00	1.29956	1.11505	TRUE	63.5685	7.04167
A7EM0B6	COVID-19	2023-12-21	00:00:00	2023-12-28	07:00:00	1.25621	1.11505	TRUE	61.2512	7.29167
A7EM0B6	COVID-19	2023-12-21	00:00:00	2023-12-28	08:00:00	1.69846	1.11505	TRUE	60.9825	7.33333
A7EM0B6	COVID-19	2023-12-21	00:00:00	2023-12-28	09:00:00	2.24369	1.11505	TRUE	60.72	7.375
A7EM0B6	COVID-19	2023-12-21	00:00:00	2023-12-28	13:00:00	2.87517	1.11505	TRUE	60.4057	7.54167
A7EM0B6	COVID-19	2023-12-21	00:00:00	2023-12-28	14:00:00	3.54039	1.11505	TRUE	60.4245	7.58333
A7EM0B6	COVID-19	2023-12-21	00:00:00	2023-12-28	16:00:00	4.09516	1.11505	TRUE	60.42	7.66667
A7EM0B6	COVID-19	2023-12-21	00:00:00	2023-12-28	17:00:00	4.58004	1.11505	TRUE	60.4725	7.70833
A7EM0B6	COVID-19	2023-12-21	00:00:00	2023-12-28	23:00:00	4.97013	1.11505	TRUE	60.47	7.95833
A7EM0B6	COVID-19	2023-12-21	00:00:00	2023-12-29	00:00:00	5.26196	1.11505	TRUE	60.3417	8
A7EM0B6	COVID-19	2023-12-21	00:00:00	2023-12-29	01:00:00	5.48881	1.11505	TRUE	60.046	8.04167
A7EM0B6	COVID-19	2023-12-21	00:00:00	2023-12-29	02:00:00	5.72358	1.11505	TRUE	59.8625	8.08333
A7EM0B6	COVID-19	2023-12-21	00:00:00	2023-12-29	03:00:00	5.93953	1.11505	TRUE	59.6732	8.125
A7EM0B6	COVID-19	2023-12-21	00:00:00	2023-12-29	04:00:00	6.12495	1.11505	TRUE	59.2296	8.16667
A7EM0B6	COVID-19	2023-12-21	00:00:00	2023-12-29	05:00:00	6.42745	1.11505	TRUE	58.8292	8.20833
A7EM0B6	COVID-19	2023-12-21	00:00:00	2023-12-29	06:00:00	6.83084	1.11505	TRUE	58.7025	8.25
A7EM0B6	COVID-19	2023-12-21	00:00:00	2023-12-29	07:00:00	7.28005	1.11505	TRUE	58.6542	8.29167
A7EM0B6	COVID-19	2023-12-21	00:00:00	2023-12-29	09:00:00	7.74104	1.11505	TRUE	58.6867	8.375
A7EM0B6	COVID-19	2023-12-21	00:00:00	2023-12-29	10:00:00	8.16149	1.11505	TRUE	58.735	8.41667
A7EM0B6	COVID-19	2023-12-21	00:00:00	2023-12-29	15:00:00	8.49484	1.11505	TRUE	58.8233	8.625
A7EM0B6	COVID-19	2023-12-21	00:00:00	2023-12-29	20:00:00	8.75905	1.11505	TRUE	58.9767	8.83333
A7EM0B6	COVID-19	2023-12-21	00:00:00	2023-12-29	22:00:00	8.93598	1.11505	TRUE	59.0669	8.91667
A7EM0B6	COVID-19	2023-12-21	00:00:00	2023-12-29	23:00:00	8.97702	1.11505	TRUE	59.175	8.95833
A7EM0B6	COVID-19	2023-12-21	00:00:00	2023-12-30	00:00:00	8.88871	1.11505	TRUE	59.1867	9
A7EM0B6	COVID-19	2023-12-21	00:00:00	2023-12-30	01:00:00	8.76509	1.11505	TRUE	59.148	9.04167
A7EM0B6	COVID-19	2023-12-21	00:00:00	2023-12-30	02:00:00	8.63907	1.11505	TRUE	59.1492	9.08333
A7EM0B6	COVID-19	2023-12-21	00:00:00	2023-12-30	03:00:00	8.5212	1.11505	TRUE	59.0757	9.125
A7EM0B6	COVID-19	2023-12-21	00:00:00	2023-12-30	04:00:00	8.4344	1.11505	TRUE	59.0596	9.16667
A7EM0B6	COVID-19	2023-12-21	00:00:00	2023-12-30	05:00:00	8.37439	1.11505	TRUE	59.0711	9.20833
A7EM0B6	COVID-19	2023-12-21	00:00:00	2023-12-30	06:00:00	8.35052	1.11505	TRUE	59.0229	9.25
A7EM0B6	COVID-19	2023-12-21	00:00:00	2023-12-30	07:00:00	8.36182	1.11505	TRUE	58.9708	9.29167
A7EM0B6	COVID-19	2023-12-21	00:00:00	2023-12-30	09:00:00	8.41381	1.11505	TRUE	59.0288	9.375
A7EM0B6	COVID-19	2023-12-21	00:00:00	2023-12-30	10:00:00	8.4541	1.11505	TRUE	59.1421	9.41667
A7EM0B6	COVID-19	2023-12-21	00:00:00	2023-12-30	21:00:00	8.45571	1.11505	TRUE	59.2295	9.875
A7EM0B6	COVID-19	2023-12-21	00:00:00	2023-12-30	22:00:00	8.43522	1.11505	TRUE	59.3537	9.91667
A7EM0B6	COVID-19	2023-12-21	00:00:00	2023-12-30	23:00:00	8.36443	1.11505	TRUE	59.4808	9.95833
A7EM0B6	COVID-19	2023-12-21	00:00:00	2023-12-31	00:00:00	8.25717	1.11505	TRUE	59.6842	10
A7EM0B6	COVID-19	2023-12-21	00:00:00	2023-12-31	01:00:00	8.10111	1.11505	TRUE	59.9617	10.0417
A7EM0B6	COVID-19	2023-12-21	00:00:00	2023-12-31	02:00:00	7.86236	1.11505	TRUE	60.2585	10.0833
A7EM0B6	COVID-19	2023-12-21	00:00:00	2023-12-31	03:00:00	7.53512	1.11505	TRUE	60.7873	10.125
A7EM0B6	COVID-19	2023-12-21	00:00:00	2023-12-31	04:00:00	7.08901	1.11505	TRUE	61.545	10.1667
A7EM0B6	COVID-19	2023-12-21	00:00:00	2023-12-31	05:00:00	6.48076	1.11505	TRUE	61.8287	10.2083
A7EM0B6	COVID-19	2023-12-21	00:00:00	2023-12-31	06:00:00	5.82384	1.11505	TRUE	61.9087	10.25
A7EM0B6	COVID-19	2023-12-21	00:00:00	2023-12-31	07:00:00	5.18028	1.11505	TRUE	61.9513	10.2917
A7EM0B6	COVID-19	2023-12-21	00:00:00	2023-12-31	08:00:00	4.56142	1.11505	TRUE	62.01	10.3333
A7EM0B6	COVID-19	2023-12-21	00:00:00	2023-12-31	09:00:00	3.98352	1.11505	TRUE	62.086	10.375
A7EM0B6	COVID-19	2023-12-21	00:00:00	2023-12-31	10:00:00	3.4619	1.11505	TRUE	62.18	10.4167
A7EM0B6	COVID-19	2023-12-21	00:00:00	2023-12-31	11:00:00	2.99775	1.11505	TRUE	62.2125	10.4583
A7EM0B6	COVID-19	2023-12-21	00:00:00	2023-12-31	21:00:00	2.6605	1.11505	TRUE	62.2015	10.875
A7EM0B6	COVID-19	2023-12-21	00:00:00	2023-12-31	22:00:00	2.50782	1.11505	TRUE	62.243	10.9167
A7EM0B6	COVID-19	2023-12-21	00:00:00	2023-12-31	23:00:00	2.412	1.11505	TRUE	62.2781	10.9583
A7EM0B6	COVID-19	2023-12-21	00:00:00	2024-01-01	00:00:00	2.32711	1.11505	TRUE	62.295	11
A7EM0B6	COVID-19	2023-12-21	00:00:00	2024-01-01	01:00:00	2.24891	1.11505	TRUE	62.2685	11.0417
A7EM0B6	COVID-19	2023-12-21	00:00:00	2024-01-01	02:00:00	2.19123	1.11505	TRUE	62.195	11.0833
A7EM0B6	COVID-19	2023-12-21	00:00:00	2024-01-01	03:00:00	2.16857	1.11505	TRUE	62.18	11.125
A7EM0B6	COVID-19	2023-12-21	00:00:00	2024-01-01	04:00:00	2.17001	1.11505	TRUE	62.0992	11.1667
A7EM0B6	COVID-19	2023-12-21	00:00:00	2024-01-01	05:00:00	2.19766	1.11505	TRUE	62.0442	11.2083
A7EM0B6	COVID-19	2023-12-21	00:00:00	2024-01-01	06:00:00	2.23537	1.11505	TRUE	61.9706	11.25
A7EM0B6	COVID-19	2023-12-21	00:00:00	2024-01-01	11:00:00	2.29905	1.11505	TRUE	61.9363	11.4583
A7EM0B6	COVID-19	2023-12-21	00:00:00	2024-01-01	12:00:00	2.37793	1.11505	TRUE	61.9695	11.5
A7EM0B6	COVID-19	2023-12-21	00:00:00	2024-01-01	13:00:00	2.45192	1.11505	TRUE	62.0293	11.5417
A7EM0B6	COVID-19	2023-12-21	00:00:00	2024-01-01	15:00:00	2.50536	1.11505	TRUE	62.0556	11.625
A7EM0B6	COVID-19	2023-12-21	00:00:00	2024-01-01	22:00:00	2.53597	1.11505	TRUE	62.16	11.9167
A7EM0B6	COVID-19	2023-12-21	00:00:00	2024-01-01	23:00:00	2.53809	1.11505	TRUE	62.1839	11.9583
A7EM0B6	COVID-19	2023-12-21	00:00:00	2024-01-02	00:00:00	2.51664	1.11505	TRUE	62.1407	12
A7EM0B6	COVID-19	2023-12-21	00:00:00	2024-01-02	01:00:00	2.49384	1.11505	TRUE	61.985	12.0417
A7EM0B6	COVID-19	2023-12-21	00:00:00	2024-01-02	02:00:00	2.49258	1.11505	TRUE	61.8108	12.0833
A7EM0B6	COVID-19	2023-12-21	00:00:00	2024-01-02	03:00:00	2.52562	1.11505	TRUE	61.76	12.125
A7EM0B6	COVID-19	2023-12-21	00:00:00	2024-01-02	04:00:00	2.57764	1.11505	TRUE	61.6925	12.1667
A7EM0B6	COVID-19	2023-12-21	00:00:00	2024-01-02	05:00:00	2.65859	1.11505	TRUE	61.5215	12.2083
A7EM0B6	COVID-19	2023-12-21	00:00:00	2024-01-02	06:00:00	2.7864	1.11505	TRUE	61.39	12.25
A7EM0B6	COVID-19	2023-12-21	00:00:00	2024-01-02	07:00:00	2.96964	1.11505	TRUE	61.3325	12.2917
A7EM0B6	COVID-19	2023-12-21	00:00:00	2024-01-02	15:00:00	3.17248	1.11505	TRUE	61.26	12.625
A7EM0B6	COVID-19	2023-12-21	00:00:00	2024-01-02	16:00:00	3.38358	1.11505	TRUE	61.2575	12.6667
A7EM0B6	COVID-19	2023-12-21	00:00:00	2024-01-02	18:00:00	3.55896	1.11505	TRUE	61.25	12.75
A7EM0B6	COVID-19	2023-12-21	00:00:00	2024-01-02	23:00:00	3.69483	1.11505	TRUE	61.2642	12.9583
A7EM0B6	COVID-19	2023-12-21	00:00:00	2024-01-03	00:00:00	3.81498	1.11505	TRUE	61.4387	13
A7EM0B6	COVID-19	2023-12-21	00:00:00	2024-01-03	01:00:00	3.87549	1.11505	TRUE	61.5803	13.0417
A7EM0B6	COVID-19	2023-12-21	00:00:00	2024-01-03	02:00:00	3.85945	1.11505	TRUE	61.7017	13.0833
A7EM0B6	COVID-19	2023-12-21	00:00:00	2024-01-03	03:00:00	3.78159	1.11505	TRUE	61.8588	13.125
A7EM0B6	COVID-19	2023-12-21	00:00:00	2024-01-03	04:00:00	3.65132	1.11505	TRUE	61.9986	13.1667
A7EM0B6	COVID-19	2023-12-21	00:00:00	2024-01-03	05:00:00	3.46982	1.11505	TRUE	61.9905	13.2083
A7EM0B6	COVID-19	2023-12-21	00:00:00	2024-01-03	06:00:00	3.29125	1.11505	TRUE	61.8933	13.25
A7EM0B6	COVID-19	2023-12-21	00:00:00	2024-01-03	11:00:00	3.13664	1.11505	TRUE	61.7981	13.4583
A7EM0B6	COVID-19	2023-12-21	00:00:00	2024-01-03	13:00:00	3.01054	1.11505	TRUE	61.6717	13.5417
A7EM0B6	COVID-19	2023-12-21	00:00:00	2024-01-03	14:00:00	2.9579	1.11505	TRUE	61.5167	13.5833
A7EM0B6	COVID-19	2023-12-21	00:00:00	2024-01-03	15:00:00	2.9767	1.11505	TRUE	61.5025	13.625
A7EM0B6	COVID-19	2023-12-21	00:00:00	2024-01-03	22:00:00	3.0267	1.11505	TRUE	61.515	13.9167
A7EM0B6	COVID-19	2023-12-21	00:00:00	2024-01-03	23:00:00	3.10944	1.11505	TRUE	61.6118	13.9583
A7EM0B6	COVID-19	2023-12-21	00:00:00	2024-01-04	00:00:00	3.2006	1.11505	TRUE	61.8263	14
A7EM0B6	COVID-19	2023-12-21	00:00:00	2024-01-04	01:00:00	3.23704	1.11505	TRUE	61.903	14.0417
A7EM0B6	COVID-19	2023-12-21	00:00:00	2024-01-04	02:00:00	3.23199	1.11505	TRUE	62.0407	14.0833
A7EM0B6	COVID-19	2023-12-21	00:00:00	2024-01-04	03:00:00	3.17105	1.11505	TRUE	62.1127	14.125
A7EM0B6	COVID-19	2023-12-21	00:00:00	2024-01-04	04:00:00	3.06331	1.11505	TRUE	62.1264	14.1667
A7EM0B6	COVID-19	2023-12-21	00:00:00	2024-01-04	05:00:00	2.91689	1.11505	TRUE	61.9928	14.2083
A7EM0B6	COVID-19	2023-12-21	00:00:00	2024-01-04	06:00:00	2.80166	1.11505	TRUE	61.8038	14.25
A7EM0B6	COVID-19	2023-12-21	00:00:00	2024-01-04	07:00:00	2.73699	1.11505	TRUE	61.5781	14.2917
A7EM0B6	COVID-19	2023-12-21	00:00:00	2024-01-04	09:00:00	2.75033	1.11505	TRUE	61.52	14.375
A7EM0B6	COVID-19	2023-12-21	00:00:00	2024-01-04	11:00:00	2.82646	1.11505	TRUE	61.4542	14.4583
A7EM0B6	COVID-19	2023-12-21	00:00:00	2024-01-04	12:00:00	2.93522	1.11505	TRUE	61.363	14.5
A7EM0B6	COVID-19	2023-12-21	00:00:00	2024-01-04	13:00:00	3.09735	1.11505	TRUE	61.316	14.5417
A7EM0B6	COVID-19	2023-12-21	00:00:00	2024-01-04	14:00:00	3.28765	1.11505	TRUE	61.3354	14.5833
A7EM0B6	COVID-19	2023-12-21	00:00:00	2024-01-04	15:00:00	3.4768	1.11505	TRUE	61.3207	14.625
A7EM0B6	COVID-19	2023-12-21	00:00:00	2024-01-04	16:00:00	3.63848	1.11505	TRUE	61.2437	14.6667
A7EM0B6	COVID-19	2023-12-21	00:00:00	2024-01-04	17:00:00	3.7744	1.11505	TRUE	61.1075	14.7083
A7EM0B6	COVID-19	2023-12-21	00:00:00	2024-01-04	18:00:00	3.88995	1.11505	TRUE	60.8869	14.75
A7EM0B6	COVID-19	2023-12-21	00:00:00	2024-01-04	19:00:00	4.04638	1.11505	TRUE	60.6835	14.7917
A7EM0B6	COVID-19	2023-12-21	00:00:00	2024-01-04	20:00:00	4.2376	1.11505	TRUE	60.473	14.8333
A7EM0B6	COVID-19	2023-12-21	00:00:00	2024-01-04	23:00:00	4.45928	1.11505	TRUE	60.3675	14.9583
A7EM0B6	COVID-19	2023-12-21	00:00:00	2024-01-05	00:00:00	4.69591	1.11505	TRUE	60.2121	15
A7EM0B6	COVID-19	2023-12-21	00:00:00	2024-01-05	01:00:00	4.97626	1.11505	TRUE	60.041	15.0417
A7EM0B6	COVID-19	2023-12-21	00:00:00	2024-01-05	02:00:00	5.29624	1.11505	TRUE	59.8811	15.0833
A7EM0B6	COVID-19	2023-12-21	00:00:00	2024-01-05	03:00:00	5.63782	1.11505	TRUE	59.7825	15.125
A7EM0B6	COVID-19	2023-12-21	00:00:00	2024-01-05	04:00:00	5.97076	1.11505	TRUE	59.7008	15.1667
A7EM0B6	COVID-19	2023-12-21	00:00:00	2024-01-05	05:00:00	6.26953	1.11505	TRUE	59.6577	15.2083
A7EM0B6	COVID-19	2023-12-21	00:00:00	2024-01-05	06:00:00	6.52841	1.11505	TRUE	59.6367	15.25
A7EM0B6	COVID-19	2023-12-21	00:00:00	2024-01-05	07:00:00	6.73981	1.11505	TRUE	59.6694	15.2917
A7EM0B6	COVID-19	2023-12-21	00:00:00	2024-01-05	08:00:00	6.91632	1.11505	TRUE	59.6975	15.3333
A7EM0B6	COVID-19	2023-12-21	00:00:00	2024-01-05	10:00:00	7.04642	1.11505	TRUE	59.8134	15.4167
A7EM0B6	COVID-19	2023-12-21	00:00:00	2024-01-05	11:00:00	7.1039	1.11505	TRUE	59.9608	15.4583
A7EM0B6	COVID-19	2023-12-21	00:00:00	2024-01-05	17:00:00	7.08351	1.11505	TRUE	60.0175	15.7083
A7EM0B6	COVID-19	2023-12-21	00:00:00	2024-01-05	18:00:00	7.02366	1.11505	TRUE	60.0567	15.75
A7EM0B6	COVID-19	2023-12-21	00:00:00	2024-01-05	19:00:00	6.93322	1.11505	TRUE	60.1262	15.7917
A7EM0B6	COVID-19	2023-12-21	00:00:00	2024-01-05	20:00:00	6.81435	1.11505	TRUE	60.264	15.8333
A7EM0B6	COVID-19	2023-12-21	00:00:00	2024-01-05	21:00:00	6.65544	1.11505	TRUE	60.4913	15.875
A7EM0B6	COVID-19	2023-12-21	00:00:00	2024-01-05	22:00:00	6.44749	1.11505	TRUE	60.605	15.9167
A7EM0B6	COVID-19	2023-12-21	00:00:00	2024-01-06	00:00:00	6.21801	1.11505	TRUE	60.6287	16
A7EM0B6	COVID-19	2023-12-21	00:00:00	2024-01-06	01:00:00	6.01198	1.11505	TRUE	60.6847	16.0417
A7EM0B6	COVID-19	2023-12-21	00:00:00	2024-01-06	03:00:00	5.82924	1.11505	TRUE	60.7808	16.125
A7EM0B6	COVID-19	2023-12-21	00:00:00	2024-01-06	04:00:00	5.63688	1.11505	TRUE	60.8614	16.1667
A7EM0B6	COVID-19	2023-12-21	00:00:00	2024-01-06	05:00:00	5.43448	1.11505	TRUE	60.91	16.2083
A7EM0B6	COVID-19	2023-12-21	00:00:00	2024-01-06	06:00:00	5.23783	1.11505	TRUE	60.959	16.25
A7EM0B6	COVID-19	2023-12-21	00:00:00	2024-01-06	07:00:00	5.06384	1.11505	TRUE	61.0675	16.2917
A7EM0B6	COVID-19	2023-12-21	00:00:00	2024-01-06	08:00:00	4.91964	1.11505	TRUE	61.1683	16.3333
A7EM0B6	COVID-19	2023-12-21	00:00:00	2024-01-06	09:00:00	4.77873	1.11505	TRUE	61.3475	16.375
A7EM0B6	COVID-19	2023-12-21	00:00:00	2024-01-06	12:00:00	4.59928	1.11505	TRUE	61.4862	16.5
A7EM0B6	COVID-19	2023-12-21	00:00:00	2024-01-06	13:00:00	4.39956	1.11505	TRUE	61.5456	16.5417
A7EM0B6	COVID-19	2023-12-21	00:00:00	2024-01-06	15:00:00	4.2095	1.11505	TRUE	61.6625	16.625
A7EM0B6	COVID-19	2023-12-21	00:00:00	2024-01-06	19:00:00	4.01107	1.11505	TRUE	61.7537	16.7917
A7EM0B6	COVID-19	2023-12-21	00:00:00	2024-01-06	21:00:00	3.803	1.11505	TRUE	62.0029	16.875
A7EM0B6	COVID-19	2023-12-21	00:00:00	2024-01-06	22:00:00	3.5467	1.11505	TRUE	62.24	16.9167
A7EM0B6	COVID-19	2023-12-21	00:00:00	2024-01-06	23:00:00	3.26038	1.11505	TRUE	62.44	16.9583
A7EM0B6	COVID-19	2023-12-21	00:00:00	2024-01-07	00:00:00	2.95251	1.11505	TRUE	62.5525	17
A7EM0B6	COVID-19	2023-12-21	00:00:00	2024-01-07	01:00:00	2.66423	1.11505	TRUE	62.5358	17.0417
A7EM0B6	COVID-19	2023-12-21	00:00:00	2024-01-07	02:00:00	2.41779	1.11505	TRUE	62.4155	17.0833
A7EM0B6	COVID-19	2023-12-21	00:00:00	2024-01-07	03:00:00	2.21959	1.11505	TRUE	62.3155	17.125
A7EM0B6	COVID-19	2023-12-21	00:00:00	2024-01-07	04:00:00	2.07649	1.11505	TRUE	62.2769	17.1667
A7EM0B6	COVID-19	2023-12-21	00:00:00	2024-01-07	05:00:00	1.96595	1.11505	TRUE	62.2196	17.2083
A7EM0B6	COVID-19	2023-12-21	00:00:00	2024-01-07	06:00:00	1.92397	1.11505	TRUE	62.1587	17.25
A7EM0B6	COVID-19	2023-12-21	00:00:00	2024-01-07	07:00:00	1.94568	1.11505	TRUE	62.1675	17.2917
A7EM0B6	COVID-19	2023-12-21	00:00:00	2024-01-07	12:00:00	2.00581	1.11505	TRUE	62.2417	17.5
A7EM0B6	COVID-19	2023-12-21	00:00:00	2024-01-07	13:00:00	2.07154	1.11505	TRUE	62.25	17.5417
A7EM0B6	COVID-19	2023-12-21	00:00:00	2024-01-08	00:00:00	2.13244	1.11505	TRUE	62.3325	18
A7EM0B6	COVID-19	2023-12-21	00:00:00	2024-01-08	01:00:00	2.14806	1.11505	TRUE	62.4042	18.0417
A7EM0B6	COVID-19	2023-12-21	00:00:00	2024-01-08	02:00:00	2.12536	1.11505	TRUE	62.5363	18.0833
A7EM0B6	COVID-19	2023-12-21	00:00:00	2024-01-08	03:00:00	2.06368	1.11505	TRUE	62.5973	18.125
A7EM0B6	COVID-19	2023-12-21	00:00:00	2024-01-08	04:00:00	1.97688	1.11505	TRUE	62.4988	18.1667
A7EM0B6	COVID-19	2023-12-21	00:00:00	2024-01-08	05:00:00	1.90278	1.11505	TRUE	62.3468	18.2083
A7EM0B6	COVID-19	2023-12-21	00:00:00	2024-01-08	06:00:00	1.86816	1.11505	TRUE	62.35	18.25
A7EM0B6	COVID-19	2023-12-21	00:00:00	2024-01-08	07:00:00	1.84834	1.11505	TRUE	62.6241	18.2917
A7EM0B6	COVID-19	2023-12-21	00:00:00	2024-01-08	14:00:00	1.76503	1.11505	TRUE	62.7871	18.5833
A7EM0B6	COVID-19	2023-12-21	00:00:00	2024-01-08	20:00:00	1.68286	1.11505	TRUE	62.9618	18.8333
A7EM0B6	COVID-19	2023-12-21	00:00:00	2024-01-08	21:00:00	1.64209	1.11505	TRUE	63.135	18.875
A7EM0B6	COVID-19	2023-12-21	00:00:00	2024-01-08	23:00:00	1.63189	1.11505	TRUE	63.1875	18.9583
A7EM0B6	COVID-19	2023-12-21	00:00:00	2024-01-09	00:00:00	1.60582	1.11505	TRUE	63.2103	19
A7EM0B6	COVID-19	2023-12-21	00:00:00	2024-01-09	01:00:00	1.50959	1.11505	TRUE	63.1258	19.0417
A7EM0B6	COVID-19	2023-12-21	00:00:00	2024-01-09	02:00:00	1.30512	1.11505	TRUE	63.0816	19.0833
A7EM0B6	COVID-19	2023-12-21	00:00:00	2024-01-09	09:00:00	1.13627	1.11505	TRUE	62.4967	19.375
A7EM0B6	COVID-19	2023-12-21	00:00:00	2024-01-09	10:00:00	1.26009	1.11505	TRUE	62.5619	19.4167
A7EM0B6	COVID-19	2023-12-21	00:00:00	2024-01-09	16:00:00	1.35782	1.11505	TRUE	62.7194	19.6667
A7EM0B6	COVID-19	2023-12-21	00:00:00	2024-01-10	00:00:00	1.41549	1.11505	TRUE	62.8275	20
A7EM0B6	COVID-19	2023-12-21	00:00:00	2024-01-10	01:00:00	1.45571	1.11505	TRUE	62.975	20.0417
A7EM0B6	COVID-19	2023-12-21	00:00:00	2024-01-10	02:00:00	1.49846	1.11505	TRUE	63.0883	20.0833
A7EM0B6	COVID-19	2023-12-21	00:00:00	2024-01-10	03:00:00	1.52333	1.11505	TRUE	63.1654	20.125
A7EM0B6	COVID-19	2023-12-21	00:00:00	2024-01-10	04:00:00	1.47713	1.11505	TRUE	63.345	20.1667
A7EM0B6	COVID-19	2023-12-21	00:00:00	2024-01-10	05:00:00	1.40047	1.11505	TRUE	63.6758	20.2083
A7EM0B6	COVID-19	2023-12-21	00:00:00	2024-01-10	06:00:00	1.39346	1.11505	TRUE	64.0006	20.25
A7EM0B6	COVID-19	2023-12-21	00:00:00	2024-01-10	07:00:00	1.44677	1.11505	TRUE	64.1744	20.2917
A7EM0B6	COVID-19	2023-12-21	00:00:00	2024-01-11	17:00:00	1.48333	1.11505	TRUE	64.26	21.7083
A7EM0B6	COVID-19	2023-12-21	00:00:00	2024-01-11	21:00:00	1.41048	1.11505	TRUE	64.4262	21.875
A7EM0B6	COVID-19	2023-12-21	00:00:00	2024-01-11	22:00:00	1.28689	1.11505	TRUE	64.6042	21.9167
A7EM0B6	COVID-19	2023-12-21	00:00:00	2024-01-12	07:00:00	1.2015	1.11505	TRUE	64.9367	22.2917
A7EM0B6	COVID-19	2023-12-21	00:00:00	2024-01-12	10:00:00	1.22743	1.11505	TRUE	64.9833	22.4167
A7EM0B6	COVID-19	2023-12-21	00:00:00	2024-01-12	11:00:00	1.13345	1.11505	TRUE	64.9379	22.4583
A7EM0B6	COVID-19	2023-12-21	00:00:00	2024-01-15	04:00:00	1.17656	1.11505	TRUE	66.0755	25.1667
A7EM0B6	COVID-19	2023-12-21	00:00:00	2024-01-15	05:00:00	1.46717	1.11505	TRUE	66.1762	25.2083
A7EM0B6	COVID-19	2023-12-21	00:00:00	2024-01-15	06:00:00	1.77866	1.11505	TRUE	66.278	25.25
A7EM0B6	COVID-19	2023-12-21	00:00:00	2024-01-15	07:00:00	2.08748	1.11505	TRUE	66.39	25.2917
A7EM0B6	COVID-19	2023-12-21	00:00:00	2024-01-15	09:00:00	2.38441	1.11505	TRUE	66.511	25.375
A7EM0B6	COVID-19	2023-12-21	00:00:00	2024-01-15	10:00:00	2.67813	1.11505	TRUE	66.6083	25.4167
A7EM0B6	COVID-19	2023-12-21	00:00:00	2024-01-15	14:00:00	2.96943	1.11505	TRUE	66.673	25.5833
A7EM0B6	COVID-19	2023-12-21	00:00:00	2024-01-15	15:00:00	3.23977	1.11505	TRUE	66.7255	25.625
A7EM0B6	COVID-19	2023-12-21	00:00:00	2024-01-15	17:00:00	3.45624	1.11505	TRUE	66.7825	25.7083
A7EM0B6	COVID-19	2023-12-21	00:00:00	2024-01-15	18:00:00	3.62842	1.11505	TRUE	66.8325	25.75
A7EM0B6	COVID-19	2023-12-21	00:00:00	2024-01-15	23:00:00	3.78871	1.11505	TRUE	66.8994	25.9583
A7EM0B6	COVID-19	2023-12-21	00:00:00	2024-01-16	00:00:00	3.94109	1.11505	TRUE	66.7425	26
A7EM0B6	COVID-19	2023-12-21	00:00:00	2024-01-16	01:00:00	4.02616	1.11505	TRUE	66.5122	26.0417
A7EM0B6	COVID-19	2023-12-21	00:00:00	2024-01-16	02:00:00	4.0231	1.11505	TRUE	66.3183	26.0833
A7EM0B6	COVID-19	2023-12-21	00:00:00	2024-01-16	03:00:00	3.9473	1.11505	TRUE	66.206	26.125
A7EM0B6	COVID-19	2023-12-21	00:00:00	2024-01-16	04:00:00	3.828	1.11505	TRUE	66.1758	26.1667
A7EM0B6	COVID-19	2023-12-21	00:00:00	2024-01-16	05:00:00	3.68954	1.11505	TRUE	66.072	26.2083
A7EM0B6	COVID-19	2023-12-21	00:00:00	2024-01-16	06:00:00	3.51255	1.11505	TRUE	65.96	26.25
A7EM0B6	COVID-19	2023-12-21	00:00:00	2024-01-16	07:00:00	3.29725	1.11505	TRUE	65.9163	26.2917
A7EM0B6	COVID-19	2023-12-21	00:00:00	2024-01-16	08:00:00	3.05824	1.11505	TRUE	65.8379	26.3333
A7EM0B6	COVID-19	2023-12-21	00:00:00	2024-01-16	12:00:00	2.84027	1.11505	TRUE	65.8196	26.5
A7EM0B6	COVID-19	2023-12-21	00:00:00	2024-01-16	15:00:00	2.67479	1.11505	TRUE	65.74	26.625
A7EM0B6	COVID-19	2023-12-21	00:00:00	2024-01-16	16:00:00	2.53651	1.11505	TRUE	65.74	26.6667
A7EM0B6	COVID-19	2023-12-21	00:00:00	2024-01-16	17:00:00	2.42615	1.11505	TRUE	65.7525	26.7083
A7EM0B6	COVID-19	2023-12-21	00:00:00	2024-01-17	00:00:00	2.32787	1.11505	TRUE	65.7275	27
A7EM0B6	COVID-19	2023-12-21	00:00:00	2024-01-17	01:00:00	2.24834	1.11505	TRUE	65.6928	27.0417
A7EM0B6	COVID-19	2023-12-21	00:00:00	2024-01-17	02:00:00	2.18632	1.11505	TRUE	65.6637	27.0833
A7EM0B6	COVID-19	2023-12-21	00:00:00	2024-01-17	03:00:00	2.12783	1.11505	TRUE	65.5979	27.125
A7EM0B6	COVID-19	2023-12-21	00:00:00	2024-01-17	04:00:00	2.0711	1.11505	TRUE	65.585	27.1667
A7EM0B6	COVID-19	2023-12-21	00:00:00	2024-01-17	05:00:00	2.01637	1.11505	TRUE	65.5	27.2083
A7EM0B6	COVID-19	2023-12-21	00:00:00	2024-01-17	06:00:00	1.95878	1.11505	TRUE	65.4989	27.25
A7EM0B6	COVID-19	2023-12-21	00:00:00	2024-01-17	07:00:00	1.90231	1.11505	TRUE	65.4419	27.2917
A7EM0B6	COVID-19	2023-12-21	00:00:00	2024-01-17	08:00:00	1.83032	1.11505	TRUE	65.5167	27.3333
A7EM0B6	COVID-19	2023-12-21	00:00:00	2024-01-17	10:00:00	1.78406	1.11505	TRUE	65.5475	27.4167
A7EM0B6	COVID-19	2023-12-21	00:00:00	2024-01-17	11:00:00	1.75376	1.11505	TRUE	65.6488	27.4583
A7EM0B6	COVID-19	2023-12-21	00:00:00	2024-01-17	16:00:00	1.75521	1.11505	TRUE	65.715	27.6667
A7EM0B6	COVID-19	2023-12-21	00:00:00	2024-01-17	17:00:00	1.78636	1.11505	TRUE	65.73	27.7083
A7EM0B6	COVID-19	2023-12-21	00:00:00	2024-01-17	20:00:00	1.82281	1.11505	TRUE	65.765	27.8333
A7EM0B6	COVID-19	2023-12-21	00:00:00	2024-01-17	21:00:00	1.88466	1.11505	TRUE	65.8308	27.875
A7EM0B6	COVID-19	2023-12-21	00:00:00	2024-01-17	22:00:00	1.96203	1.11505	TRUE	66.064	27.9167
A7EM0B6	COVID-19	2023-12-21	00:00:00	2024-01-17	23:00:00	2.10859	1.11505	TRUE	66.0888	27.9583
A7EM0B6	COVID-19	2023-12-21	00:00:00	2024-01-18	00:00:00	2.24326	1.11505	TRUE	66.1587	28
A7EM0B6	COVID-19	2023-12-21	00:00:00	2024-01-18	01:00:00	2.38705	1.11505	TRUE	66.22	28.0417
A7EM0B6	COVID-19	2023-12-21	00:00:00	2024-01-18	02:00:00	2.52258	1.11505	TRUE	66.3114	28.0833
A7EM0B6	COVID-19	2023-12-21	00:00:00	2024-01-18	03:00:00	2.66513	1.11505	TRUE	66.2588	28.125
A7EM0B6	COVID-19	2023-12-21	00:00:00	2024-01-18	04:00:00	2.78968	1.11505	TRUE	66.1813	28.1667
A7EM0B6	COVID-19	2023-12-21	00:00:00	2024-01-18	05:00:00	2.88574	1.11505	TRUE	66.0092	28.2083
A7EM0B6	COVID-19	2023-12-21	00:00:00	2024-01-18	07:00:00	2.92275	1.11505	TRUE	65.8506	28.2917
A7EM0B6	COVID-19	2023-12-21	00:00:00	2024-01-18	08:00:00	2.86644	1.11505	TRUE	65.8337	28.3333
A7EM0B6	COVID-19	2023-12-21	00:00:00	2024-01-18	09:00:00	2.80113	1.11505	TRUE	65.85	28.375
A7EM0B6	COVID-19	2023-12-21	00:00:00	2024-01-18	22:00:00	2.72499	1.11505	TRUE	65.8534	28.9167
A7EM0B6	COVID-19	2023-12-21	00:00:00	2024-01-18	23:00:00	2.63684	1.11505	TRUE	65.935	28.9583
A7EM0B6	COVID-19	2023-12-21	00:00:00	2024-01-19	11:00:00	2.54989	1.11505	TRUE	65.9069	29.4583
A7EM0B6	COVID-19	2023-12-21	00:00:00	2024-01-19	15:00:00	2.46931	1.11505	TRUE	65.8975	29.625
A7EM0B6	COVID-19	2023-12-21	00:00:00	2024-01-19	16:00:00	2.40526	1.11505	TRUE	65.945	29.6667
A7EM0B6	COVID-19	2023-12-21	00:00:00	2024-01-20	00:00:00	2.39262	1.11505	TRUE	65.945	30
A7EM0B6	COVID-19	2023-12-21	00:00:00	2024-01-20	01:00:00	2.4152	1.11505	TRUE	66.0794	30.0417
A7EM0B6	COVID-19	2023-12-21	00:00:00	2024-01-20	02:00:00	2.475	1.11505	TRUE	66.3083	30.0833
A7EM0B6	COVID-19	2023-12-21	00:00:00	2024-01-20	03:00:00	2.58803	1.11505	TRUE	66.4961	30.125
A7EM0B6	COVID-19	2023-12-21	00:00:00	2024-01-20	04:00:00	2.74609	1.11505	TRUE	66.681	30.1667
A7EM0B6	COVID-19	2023-12-21	00:00:00	2024-01-20	05:00:00	2.93067	1.11505	TRUE	66.9131	30.2083
A7EM0B6	COVID-19	2023-12-21	00:00:00	2024-01-20	06:00:00	3.1785	1.11505	TRUE	66.9875	30.25
A7EM0B6	COVID-19	2023-12-21	00:00:00	2024-01-20	09:00:00	3.44548	1.11505	TRUE	67.0537	30.375
A7EM0B6	COVID-19	2023-12-21	00:00:00	2024-01-20	10:00:00	3.71675	1.11505	TRUE	67.08	30.4167
A7EM0B6	COVID-19	2023-12-21	00:00:00	2024-01-20	12:00:00	3.99343	1.11505	TRUE	67.0536	30.5
A7EM0B6	COVID-19	2023-12-21	00:00:00	2024-01-20	21:00:00	4.23079	1.11505	TRUE	67.1287	30.875
A7EM0B6	COVID-19	2023-12-21	00:00:00	2024-01-20	22:00:00	4.43191	1.11505	TRUE	67.125	30.9167
A7EM0B6	COVID-19	2023-12-21	00:00:00	2024-01-21	00:00:00	4.58633	1.11505	TRUE	67.3072	31
A7EM0B6	COVID-19	2023-12-21	00:00:00	2024-01-21	01:00:00	4.74169	1.11505	TRUE	67.3244	31.0417
A7EM0B6	COVID-19	2023-12-21	00:00:00	2024-01-21	02:00:00	4.84487	1.11505	TRUE	67.3233	31.0833
A7EM0B6	COVID-19	2023-12-21	00:00:00	2024-01-21	03:00:00	4.92913	1.11505	TRUE	67.3121	31.125
A7EM0B6	COVID-19	2023-12-21	00:00:00	2024-01-21	04:00:00	4.99399	1.11505	TRUE	67.42	31.1667
A7EM0B6	COVID-19	2023-12-21	00:00:00	2024-01-21	05:00:00	5.07955	1.11505	TRUE	67.485	31.2083
A7EM0B6	COVID-19	2023-12-21	00:00:00	2024-01-21	06:00:00	5.18781	1.11505	TRUE	67.5482	31.25
A7EM0B6	COVID-19	2023-12-21	00:00:00	2024-01-21	07:00:00	5.2934	1.11505	TRUE	67.6338	31.2917
A7EM0B6	COVID-19	2023-12-21	00:00:00	2024-01-21	08:00:00	5.42113	1.11505	TRUE	67.7075	31.3333
A7EM0B6	COVID-19	2023-12-21	00:00:00	2024-01-21	09:00:00	5.52271	1.11505	TRUE	67.7362	31.375
A7EM0B6	COVID-19	2023-12-21	00:00:00	2024-01-21	11:00:00	5.62712	1.11505	TRUE	67.5938	31.4583
A7EM0B6	COVID-19	2023-12-21	00:00:00	2024-01-21	16:00:00	5.69506	1.11505	TRUE	67.4456	31.6667
A7EM0B6	COVID-19	2023-12-21	00:00:00	2024-01-21	20:00:00	5.72718	1.11505	TRUE	67.3975	31.8333
A7EM0B6	COVID-19	2023-12-21	00:00:00	2024-01-21	21:00:00	5.71991	1.11505	TRUE	67.4125	31.875
A7EM0B6	COVID-19	2023-12-21	00:00:00	2024-01-21	22:00:00	5.70027	1.11505	TRUE	67.3446	31.9167
A7EM0B6	COVID-19	2023-12-21	00:00:00	2024-01-21	23:00:00	5.64777	1.11505	TRUE	67.2721	31.9583
A7EM0B6	COVID-19	2023-12-21	00:00:00	2024-01-22	00:00:00	5.5557	1.11505	TRUE	67.235	32
A7EM0B6	COVID-19	2023-12-21	00:00:00	2024-01-22	01:00:00	5.43636	1.11505	TRUE	67.1121	32.0417
A7EM0B6	COVID-19	2023-12-21	00:00:00	2024-01-22	02:00:00	5.27949	1.11505	TRUE	66.98	32.0833
A7EM0B6	COVID-19	2023-12-21	00:00:00	2024-01-22	03:00:00	5.1248	1.11505	TRUE	66.8061	32.125
A7EM0B6	COVID-19	2023-12-21	00:00:00	2024-01-22	04:00:00	4.96284	1.11505	TRUE	66.715	32.1667
A7EM0B6	COVID-19	2023-12-21	00:00:00	2024-01-22	05:00:00	4.79012	1.11505	TRUE	66.59	32.2083
A7EM0B6	COVID-19	2023-12-21	00:00:00	2024-01-22	06:00:00	4.58309	1.11505	TRUE	66.4585	32.25
A7EM0B6	COVID-19	2023-12-21	00:00:00	2024-01-22	15:00:00	4.36059	1.11505	TRUE	66.4525	32.625
A7EM0B6	COVID-19	2023-12-21	00:00:00	2024-01-22	21:00:00	4.15593	1.11505	TRUE	66.4675	32.875
A7EM0B6	COVID-19	2023-12-21	00:00:00	2024-01-22	22:00:00	3.9662	1.11505	TRUE	66.5687	32.9167
A7EM0B6	COVID-19	2023-12-21	00:00:00	2024-01-23	00:00:00	3.8339	1.11505	TRUE	66.6379	33
A7EM0B6	COVID-19	2023-12-21	00:00:00	2024-01-23	01:00:00	3.75249	1.11505	TRUE	66.6304	33.0417
A7EM0B6	COVID-19	2023-12-21	00:00:00	2024-01-23	02:00:00	3.71159	1.11505	TRUE	66.588	33.0833
A7EM0B6	COVID-19	2023-12-21	00:00:00	2024-01-23	03:00:00	3.68205	1.11505	TRUE	66.5193	33.125
A7EM0B6	COVID-19	2023-12-21	00:00:00	2024-01-23	04:00:00	3.66494	1.11505	TRUE	66.503	33.1667
A7EM0B6	COVID-19	2023-12-21	00:00:00	2024-01-23	05:00:00	3.67475	1.11505	TRUE	66.2967	33.2083
A7EM0B6	COVID-19	2023-12-21	00:00:00	2024-01-23	06:00:00	3.63352	1.11505	TRUE	66.1567	33.25
A7EM0B6	COVID-19	2023-12-21	00:00:00	2024-01-23	07:00:00	3.5533	1.11505	TRUE	66.0925	33.2917
A7EM0B6	COVID-19	2023-12-21	00:00:00	2024-01-23	08:00:00	3.43367	1.11505	TRUE	66.1667	33.3333
A7EM0B6	COVID-19	2023-12-21	00:00:00	2024-01-23	09:00:00	3.31795	1.11505	TRUE	66.2225	33.375
A7EM0B6	COVID-19	2023-12-21	00:00:00	2024-01-23	14:00:00	3.21969	1.11505	TRUE	66.2092	33.5833
A7EM0B6	COVID-19	2023-12-21	00:00:00	2024-01-23	15:00:00	3.12925	1.11505	TRUE	66.1692	33.625
A7EM0B6	COVID-19	2023-12-21	00:00:00	2024-01-23	16:00:00	3.04586	1.11505	TRUE	66.1519	33.6667
A7EM0B6	COVID-19	2023-12-21	00:00:00	2024-01-23	19:00:00	2.96323	1.11505	TRUE	66.1325	33.7917
A7EM0B6	COVID-19	2023-12-21	00:00:00	2024-01-23	23:00:00	2.92444	1.11505	TRUE	66.165	33.9583
A7EM0B6	COVID-19	2023-12-21	00:00:00	2024-01-24	00:00:00	2.92644	1.11505	TRUE	66.337	34
A7EM0B6	COVID-19	2023-12-21	00:00:00	2024-01-24	01:00:00	2.98661	1.11505	TRUE	66.42	34.0417
A7EM0B6	COVID-19	2023-12-21	00:00:00	2024-01-24	02:00:00	3.05012	1.11505	TRUE	66.4525	34.0833
A7EM0B6	COVID-19	2023-12-21	00:00:00	2024-01-24	03:00:00	3.10825	1.11505	TRUE	66.4519	34.125
A7EM0B6	COVID-19	2023-12-21	00:00:00	2024-01-24	04:00:00	3.16862	1.11505	TRUE	66.431	34.1667
A7EM0B6	COVID-19	2023-12-21	00:00:00	2024-01-24	05:00:00	3.23229	1.11505	TRUE	66.5	34.2083
A7EM0B6	COVID-19	2023-12-21	00:00:00	2024-01-24	06:00:00	3.31686	1.11505	TRUE	66.4208	34.25
A7EM0B6	COVID-19	2023-12-21	00:00:00	2024-01-24	15:00:00	3.38517	1.11505	TRUE	66.3657	34.625
A7EM0B6	COVID-19	2023-12-21	00:00:00	2024-01-24	16:00:00	3.43125	1.11505	TRUE	66.5175	34.6667
A7EM0B6	COVID-19	2023-12-21	00:00:00	2024-01-24	23:00:00	3.47528	1.11505	TRUE	66.545	34.9583
A7EM0B6	COVID-19	2023-12-21	00:00:00	2024-01-25	00:00:00	3.50663	1.11505	TRUE	66.5394	35
A7EM0B6	COVID-19	2023-12-21	00:00:00	2024-01-25	01:00:00	3.52861	1.11505	TRUE	66.5285	35.0417
A7EM0B6	COVID-19	2023-12-21	00:00:00	2024-01-25	02:00:00	3.54771	1.11505	TRUE	66.6125	35.0833
A7EM0B6	COVID-19	2023-12-21	00:00:00	2024-01-25	03:00:00	3.59282	1.11505	TRUE	66.6698	35.125
A7EM0B6	COVID-19	2023-12-21	00:00:00	2024-01-25	05:00:00	3.63605	1.11505	TRUE	66.7375	35.2083
A7EM0B6	COVID-19	2023-12-21	00:00:00	2024-01-25	06:00:00	3.71473	1.11505	TRUE	66.8047	35.25
A7EM0B6	COVID-19	2023-12-21	00:00:00	2024-01-25	07:00:00	3.82279	1.11505	TRUE	66.9542	35.2917
A7EM0B6	COVID-19	2023-12-21	00:00:00	2024-01-25	08:00:00	3.93222	1.11505	TRUE	67.0775	35.3333
A7EM0B6	COVID-19	2023-12-21	00:00:00	2024-01-25	14:00:00	4.06591	1.11505	TRUE	67.0733	35.5833
A7EM0B6	COVID-19	2023-12-21	00:00:00	2024-01-25	23:00:00	4.19906	1.11505	TRUE	67.0592	35.9583
A7EM0B6	COVID-19	2023-12-21	00:00:00	2024-01-26	00:00:00	4.33025	1.11505	TRUE	67.0845	36
A7EM0B6	COVID-19	2023-12-21	00:00:00	2024-01-26	01:00:00	4.44696	1.11505	TRUE	67.1508	36.0417
A7EM0B6	COVID-19	2023-12-21	00:00:00	2024-01-26	02:00:00	4.56613	1.11505	TRUE	67.0386	36.0833
A7EM0B6	COVID-19	2023-12-21	00:00:00	2024-01-26	03:00:00	4.63981	1.11505	TRUE	66.7954	36.125
A7EM0B6	COVID-19	2023-12-21	00:00:00	2024-01-26	04:00:00	4.63457	1.11505	TRUE	66.6458	36.1667
A7EM0B6	COVID-19	2023-12-21	00:00:00	2024-01-26	05:00:00	4.55462	1.11505	TRUE	66.5935	36.2083
A7EM0B6	COVID-19	2023-12-21	00:00:00	2024-01-26	06:00:00	4.43185	1.11505	TRUE	66.6937	36.25
A7EM0B6	COVID-19	2023-12-21	00:00:00	2024-01-27	00:00:00	4.33645	1.11505	TRUE	66.692	37
A7EM0B6	COVID-19	2023-12-21	00:00:00	2024-01-27	01:00:00	4.24493	1.11505	TRUE	66.5188	37.0417
A7EM0B6	COVID-19	2023-12-21	00:00:00	2024-01-27	02:00:00	4.10397	1.11505	TRUE	66.5041	37.0833
A7EM0B6	COVID-19	2023-12-21	00:00:00	2024-01-27	03:00:00	3.94451	1.11505	TRUE	66.5509	37.125
A7EM0B6	COVID-19	2023-12-21	00:00:00	2024-01-27	04:00:00	3.82585	1.11505	TRUE	66.4278	37.1667
A7EM0B6	COVID-19	2023-12-21	00:00:00	2024-01-27	05:00:00	3.73529	1.11505	TRUE	66.4325	37.2083
A7EM0B6	COVID-19	2023-12-21	00:00:00	2024-01-27	09:00:00	3.68209	1.11505	TRUE	66.4608	37.375
A7EM0B6	COVID-19	2023-12-21	00:00:00	2024-01-27	17:00:00	3.64894	1.11505	TRUE	66.485	37.7083
A7EM0B6	COVID-19	2023-12-21	00:00:00	2024-01-27	20:00:00	3.59864	1.11505	TRUE	66.51	37.8333
A7EM0B6	COVID-19	2023-12-21	00:00:00	2024-01-27	21:00:00	3.55579	1.11505	TRUE	66.5525	37.875
A7EM0B6	COVID-19	2023-12-21	00:00:00	2024-01-27	23:00:00	3.56494	1.11505	TRUE	66.6097	37.9583
AA2KP1S	COVID-19	2025-01-06	00:00:00	2024-12-23	17:00:00	0.189097	0.165339	TRUE	85.5812	-13.2917
AA2KP1S	COVID-19	2025-01-06	00:00:00	2024-12-23	21:00:00	0.181994	0.165339	TRUE	85.6996	-13.125
AA2KP1S	COVID-19	2025-01-06	00:00:00	2025-01-08	02:00:00	0.171645	0.165339	TRUE	87.5871	2.08333
AA2KP1S	COVID-19	2025-01-06	00:00:00	2025-01-08	03:00:00	0.205155	0.165339	TRUE	87.72	2.125
AA2KP1S	COVID-19	2025-01-06	00:00:00	2025-01-08	04:00:00	0.215905	0.165339	TRUE	87.8142	2.16667
AA2KP1S	COVID-19	2025-01-06	00:00:00	2025-01-08	05:00:00	0.20776	0.165339	TRUE	87.995	2.20833
AA2KP1S	COVID-19	2025-01-06	00:00:00	2025-01-08	06:00:00	0.19476	0.165339	TRUE	88.1408	2.25
AA2KP1S	COVID-19	2025-01-06	00:00:00	2025-01-08	07:00:00	0.171771	0.165339	TRUE	88.2708	2.29167
AA2KP1S	COVID-19	2025-01-06	00:00:00	2025-01-09	08:00:00	0.171158	0.165339	TRUE	90.592	3.33333
AA2KP1S	COVID-19	2025-01-06	00:00:00	2025-01-09	10:00:00	0.194554	0.165339	TRUE	90.745	3.41667
AA2KP1S	COVID-19	2025-01-06	00:00:00	2025-01-09	11:00:00	0.200901	0.165339	TRUE	91.0194	3.45833
AA2KP1S	COVID-19	2025-01-06	00:00:00	2025-01-09	13:00:00	0.201154	0.165339	TRUE	91.01	3.54167
AA2KP1S	COVID-19	2025-01-06	00:00:00	2025-01-09	20:00:00	0.179863	0.165339	TRUE	91.065	3.83333
AA2KP1S	COVID-19	2025-01-06	00:00:00	2025-01-10	01:00:00	0.173891	0.165339	TRUE	92.3738	4.04167
AA2KP1S	COVID-19	2025-01-06	00:00:00	2025-01-10	02:00:00	0.19086	0.165339	TRUE	92.5275	4.08333
AA2KP1S	COVID-19	2025-01-06	00:00:00	2025-01-10	03:00:00	0.204911	0.165339	TRUE	92.5833	4.125
AA2KP1S	COVID-19	2025-01-06	00:00:00	2025-01-10	04:00:00	0.216262	0.165339	TRUE	92.6483	4.16667
AA2KP1S	COVID-19	2025-01-06	00:00:00	2025-01-10	05:00:00	0.227188	0.165339	TRUE	93.0371	4.20833
AA2KP1S	COVID-19	2025-01-06	00:00:00	2025-01-10	07:00:00	0.247528	0.165339	TRUE	93.3388	4.29167
AA2KP1S	COVID-19	2025-01-06	00:00:00	2025-01-10	10:00:00	0.273878	0.165339	TRUE	93.4808	4.41667
AA2KP1S	COVID-19	2025-01-06	00:00:00	2025-01-10	11:00:00	0.29808	0.165339	TRUE	93.81	4.45833
AA2KP1S	COVID-19	2025-01-06	00:00:00	2025-01-10	12:00:00	0.325239	0.165339	TRUE	94.0325	4.5
AA2KP1S	COVID-19	2025-01-06	00:00:00	2025-01-10	16:00:00	0.353586	0.165339	TRUE	94.0483	4.66667
AA2KP1S	COVID-19	2025-01-06	00:00:00	2025-01-10	20:00:00	0.377822	0.165339	TRUE	94.0875	4.83333
AA2KP1S	COVID-19	2025-01-06	00:00:00	2025-01-10	21:00:00	0.401407	0.165339	TRUE	94.1291	4.875
AA2KP1S	COVID-19	2025-01-06	00:00:00	2025-01-10	22:00:00	0.425558	0.165339	TRUE	94.165	4.91667
AAXAA7Z	COVID-19	2023-03-30	00:00:00	2023-03-11	01:00:00	0.207009	0.205928	TRUE	60.9775	-18.9583
AAXAA7Z	COVID-19	2023-03-30	00:00:00	2023-03-13	22:00:00	0.234363	0.205928	TRUE	60.7156	-16.0833
AAXAA7Z	COVID-19	2023-03-30	00:00:00	2023-03-13	23:00:00	0.235137	0.205928	TRUE	60.7845	-16.0417
AAXAA7Z	COVID-19	2023-03-30	00:00:00	2023-03-14	00:00:00	0.215194	0.205928	TRUE	60.9681	-16
AAXAA7Z	COVID-19	2023-03-30	00:00:00	2023-03-14	03:00:00	0.249969	0.205928	TRUE	61.4036	-15.875
AAXAA7Z	COVID-19	2023-03-30	00:00:00	2023-03-14	04:00:00	0.238991	0.205928	TRUE	61.46	-15.8333
AAXAA7Z	COVID-19	2023-03-30	00:00:00	2023-03-19	00:00:00	0.269454	0.205928	TRUE	61.2995	-11
AAXAA7Z	COVID-19	2023-03-30	00:00:00	2023-03-19	02:00:00	0.253615	0.205928	TRUE	61.3258	-10.9167
AAXAA7Z	COVID-19	2023-03-30	00:00:00	2023-03-19	03:00:00	0.214282	0.205928	TRUE	61.3156	-10.875
AAXAA7Z	COVID-19	2023-03-30	00:00:00	2023-03-19	05:00:00	0.211997	0.205928	TRUE	61.315	-10.7917
AAXAA7Z	COVID-19	2023-03-30	00:00:00	2023-03-19	15:00:00	0.302501	0.205928	TRUE	61.3413	-10.375
AAXAA7Z	COVID-19	2023-03-30	00:00:00	2023-03-20	05:00:00	0.229049	0.205928	TRUE	60.9918	-9.79167
AAXAA7Z	COVID-19	2023-03-30	00:00:00	2023-03-20	08:00:00	0.21511	0.205928	TRUE	61.08	-9.66667
AAXAA7Z	COVID-19	2023-03-30	00:00:00	2023-03-20	22:00:00	0.218209	0.205928	TRUE	61.1225	-9.08333
AAXAA7Z	COVID-19	2023-03-30	00:00:00	2023-03-21	05:00:00	0.253735	0.205928	TRUE	61.2818	-8.79167
AAXAA7Z	COVID-19	2023-03-30	00:00:00	2023-03-22	23:00:00	0.212328	0.205928	TRUE	60.5792	-7.04167
AAXAA7Z	COVID-19	2023-03-30	00:00:00	2023-03-23	00:00:00	0.277354	0.205928	TRUE	60.585	-7
AAXAA7Z	COVID-19	2023-03-30	00:00:00	2023-03-23	02:00:00	0.365963	0.205928	TRUE	60.5194	-6.91667
AAXAA7Z	COVID-19	2023-03-30	00:00:00	2023-03-23	03:00:00	0.449052	0.205928	TRUE	60.3275	-6.875
AAXAA7Z	COVID-19	2023-03-30	00:00:00	2023-03-23	04:00:00	0.587957	0.205928	TRUE	60.2287	-6.83333
AAXAA7Z	COVID-19	2023-03-30	00:00:00	2023-03-23	05:00:00	0.729111	0.205928	TRUE	60.1265	-6.79167
AAXAA7Z	COVID-19	2023-03-30	00:00:00	2023-03-23	06:00:00	0.867787	0.205928	TRUE	60.085	-6.75
AAXAA7Z	COVID-19	2023-03-30	00:00:00	2023-03-23	07:00:00	0.9893	0.205928	TRUE	60.0953	-6.70833
AAXAA7Z	COVID-19	2023-03-30	00:00:00	2023-03-24	00:00:00	1.1032	0.205928	TRUE	60.2131	-6
AAXAA7Z	COVID-19	2023-03-30	00:00:00	2023-03-24	01:00:00	1.20261	0.205928	TRUE	60.3362	-5.95833
AAXAA7Z	COVID-19	2023-03-30	00:00:00	2023-03-24	03:00:00	1.27034	0.205928	TRUE	60.4973	-5.875
AAXAA7Z	COVID-19	2023-03-30	00:00:00	2023-03-24	04:00:00	1.28758	0.205928	TRUE	60.5211	-5.83333
AAXAA7Z	COVID-19	2023-03-30	00:00:00	2023-03-24	05:00:00	1.26089	0.205928	TRUE	60.5469	-5.79167
AAXAA7Z	COVID-19	2023-03-30	00:00:00	2023-03-24	06:00:00	1.21989	0.205928	TRUE	60.5037	-5.75
AAXAA7Z	COVID-19	2023-03-30	00:00:00	2023-03-24	07:00:00	1.16465	0.205928	TRUE	60.4758	-5.70833
AAXAA7Z	COVID-19	2023-03-30	00:00:00	2023-03-24	12:00:00	1.08182	0.205928	TRUE	60.4894	-5.5
AAXAA7Z	COVID-19	2023-03-30	00:00:00	2023-03-24	15:00:00	0.955182	0.205928	TRUE	60.5625	-5.375
AAXAA7Z	COVID-19	2023-03-30	00:00:00	2023-03-24	22:00:00	0.832529	0.205928	TRUE	60.6808	-5.08333
AAXAA7Z	COVID-19	2023-03-30	00:00:00	2023-03-24	23:00:00	0.726474	0.205928	TRUE	60.8287	-5.04167
AAXAA7Z	COVID-19	2023-03-30	00:00:00	2023-03-25	00:00:00	0.655586	0.205928	TRUE	60.9555	-5
AAXAA7Z	COVID-19	2023-03-30	00:00:00	2023-03-25	01:00:00	0.579204	0.205928	TRUE	60.9978	-4.95833
AAXAA7Z	COVID-19	2023-03-30	00:00:00	2023-03-25	02:00:00	0.534837	0.205928	TRUE	60.8975	-4.91667
AAXAA7Z	COVID-19	2023-03-30	00:00:00	2023-03-25	03:00:00	0.520707	0.205928	TRUE	60.8757	-4.875
AAXAA7Z	COVID-19	2023-03-30	00:00:00	2023-03-25	04:00:00	0.486862	0.205928	TRUE	60.916	-4.83333
AAXAA7Z	COVID-19	2023-03-30	00:00:00	2023-03-25	05:00:00	0.418675	0.205928	TRUE	61.0661	-4.79167
AAXAA7Z	COVID-19	2023-03-30	00:00:00	2023-03-26	01:00:00	0.33379	0.205928	TRUE	61.3117	-3.95833
AAXAA7Z	COVID-19	2023-03-30	00:00:00	2023-03-26	03:00:00	0.235264	0.205928	TRUE	61.38	-3.875
AAXAA7Z	COVID-19	2023-03-30	00:00:00	2023-03-28	04:00:00	0.283615	0.205928	TRUE	63.0297	-1.83333
AAXAA7Z	COVID-19	2023-03-30	00:00:00	2023-03-28	05:00:00	0.339093	0.205928	TRUE	63.0417	-1.79167
AAXAA7Z	COVID-19	2023-03-30	00:00:00	2023-03-28	06:00:00	0.391721	0.205928	TRUE	63.117	-1.75
AAXAA7Z	COVID-19	2023-03-30	00:00:00	2023-03-28	07:00:00	0.48654	0.205928	TRUE	63.2225	-1.70833
AAXAA7Z	COVID-19	2023-03-30	00:00:00	2023-03-28	08:00:00	0.614801	0.205928	TRUE	63.3358	-1.66667
AAXAA7Z	COVID-19	2023-03-30	00:00:00	2023-03-28	15:00:00	0.772497	0.205928	TRUE	63.395	-1.375
AAXAA7Z	COVID-19	2023-03-30	00:00:00	2023-03-28	21:00:00	0.939923	0.205928	TRUE	63.5625	-1.125
AAXAA7Z	COVID-19	2023-03-30	00:00:00	2023-03-28	22:00:00	1.15071	0.205928	TRUE	63.8183	-1.08333
AAXAA7Z	COVID-19	2023-03-30	00:00:00	2023-03-29	00:00:00	1.44505	0.205928	TRUE	63.9394	-1
AAXAA7Z	COVID-19	2023-03-30	00:00:00	2023-03-29	01:00:00	1.78056	0.205928	TRUE	64.1693	-0.958333
AAXAA7Z	COVID-19	2023-03-30	00:00:00	2023-03-29	02:00:00	2.19193	0.205928	TRUE	64.5139	-0.916667
AAXAA7Z	COVID-19	2023-03-30	00:00:00	2023-03-29	03:00:00	2.70739	0.205928	TRUE	64.685	-0.875
AAXAA7Z	COVID-19	2023-03-30	00:00:00	2023-03-29	04:00:00	3.2406	0.205928	TRUE	64.7997	-0.833333
AAXAA7Z	COVID-19	2023-03-30	00:00:00	2023-03-29	05:00:00	3.75626	0.205928	TRUE	64.9807	-0.791667
AAXAA7Z	COVID-19	2023-03-30	00:00:00	2023-03-29	06:00:00	4.30188	0.205928	TRUE	65.1702	-0.75
AAXAA7Z	COVID-19	2023-03-30	00:00:00	2023-03-29	07:00:00	4.8523	0.205928	TRUE	65.2913	-0.708333
AAXAA7Z	COVID-19	2023-03-30	00:00:00	2023-03-29	08:00:00	5.35207	0.205928	TRUE	65.28	-0.666667
AAXAA7Z	COVID-19	2023-03-30	00:00:00	2023-03-30	00:00:00	5.8027	0.205928	TRUE	65.346	0
AAXAA7Z	COVID-19	2023-03-30	00:00:00	2023-03-30	01:00:00	6.19976	0.205928	TRUE	65.3892	0.0416667
AAXAA7Z	COVID-19	2023-03-30	00:00:00	2023-03-30	02:00:00	6.49437	0.205928	TRUE	65.3966	0.0833333
AAXAA7Z	COVID-19	2023-03-30	00:00:00	2023-03-30	03:00:00	6.73125	0.205928	TRUE	65.6112	0.125
AAXAA7Z	COVID-19	2023-03-30	00:00:00	2023-03-30	04:00:00	7.00858	0.205928	TRUE	65.81	0.166667
AAXAA7Z	COVID-19	2023-03-30	00:00:00	2023-03-30	05:00:00	7.29874	0.205928	TRUE	65.885	0.208333
AAXAA7Z	COVID-19	2023-03-30	00:00:00	2023-03-30	06:00:00	7.5515	0.205928	TRUE	65.9632	0.25
AAXAA7Z	COVID-19	2023-03-30	00:00:00	2023-03-30	07:00:00	7.78923	0.205928	TRUE	65.965	0.291667
AAXAA7Z	COVID-19	2023-03-30	00:00:00	2023-03-30	08:00:00	8.02706	0.205928	TRUE	66.0981	0.333333
AAXAA7Z	COVID-19	2023-03-30	00:00:00	2023-03-30	11:00:00	8.28627	0.205928	TRUE	66.1767	0.458333
AAXAA7Z	COVID-19	2023-03-30	00:00:00	2023-03-30	12:00:00	8.5555	0.205928	TRUE	66.2	0.5
AAXAA7Z	COVID-19	2023-03-30	00:00:00	2023-03-30	22:00:00	8.82719	0.205928	TRUE	66.225	0.916667
AAXAA7Z	COVID-19	2023-03-30	00:00:00	2023-03-30	23:00:00	9.0356	0.205928	TRUE	66.2812	0.958333
AAXAA7Z	COVID-19	2023-03-30	00:00:00	2023-03-31	00:00:00	9.19734	0.205928	TRUE	66.3675	1
AAXAA7Z	COVID-19	2023-03-30	00:00:00	2023-03-31	01:00:00	9.36331	0.205928	TRUE	66.4236	1.04167
AAXAA7Z	COVID-19	2023-03-30	00:00:00	2023-03-31	02:00:00	9.522	0.205928	TRUE	66.5681	1.08333
AAXAA7Z	COVID-19	2023-03-30	00:00:00	2023-03-31	03:00:00	9.72988	0.205928	TRUE	66.6258	1.125
AAXAA7Z	COVID-19	2023-03-30	00:00:00	2023-03-31	04:00:00	9.91316	0.205928	TRUE	66.6579	1.16667
AAXAA7Z	COVID-19	2023-03-30	00:00:00	2023-03-31	05:00:00	10.08	0.205928	TRUE	66.5219	1.20833
AAXAA7Z	COVID-19	2023-03-30	00:00:00	2023-03-31	06:00:00	10.1884	0.205928	TRUE	66.4417	1.25
AAXAA7Z	COVID-19	2023-03-30	00:00:00	2023-03-31	07:00:00	10.2581	0.205928	TRUE	66.3118	1.29167
AAXAA7Z	COVID-19	2023-03-30	00:00:00	2023-03-31	08:00:00	10.262	0.205928	TRUE	66.2219	1.33333
AAXAA7Z	COVID-19	2023-03-30	00:00:00	2023-04-01	00:00:00	10.2052	0.205928	TRUE	66.2775	2
AAXAA7Z	COVID-19	2023-03-30	00:00:00	2023-04-01	01:00:00	10.1497	0.205928	TRUE	66.2875	2.04167
AAXAA7Z	COVID-19	2023-03-30	00:00:00	2023-04-01	02:00:00	10.0517	0.205928	TRUE	66.2583	2.08333
AAXAA7Z	COVID-19	2023-03-30	00:00:00	2023-04-01	03:00:00	9.92611	0.205928	TRUE	66.2253	2.125
AAXAA7Z	COVID-19	2023-03-30	00:00:00	2023-04-01	04:00:00	9.78087	0.205928	TRUE	66.1157	2.16667
AAXAA7Z	COVID-19	2023-03-30	00:00:00	2023-04-01	05:00:00	9.64228	0.205928	TRUE	65.9535	2.20833
AAXAA7Z	COVID-19	2023-03-30	00:00:00	2023-04-01	06:00:00	9.47237	0.205928	TRUE	65.7825	2.25
AAXAA7Z	COVID-19	2023-03-30	00:00:00	2023-04-01	07:00:00	9.28408	0.205928	TRUE	65.6063	2.29167
AAXAA7Z	COVID-19	2023-03-30	00:00:00	2023-04-01	08:00:00	9.06205	0.205928	TRUE	65.575	2.33333
AAXAA7Z	COVID-19	2023-03-30	00:00:00	2023-04-01	22:00:00	8.81259	0.205928	TRUE	65.59	2.91667
AAXAA7Z	COVID-19	2023-03-30	00:00:00	2023-04-01	23:00:00	8.56918	0.205928	TRUE	65.5483	2.95833
AAXAA7Z	COVID-19	2023-03-30	00:00:00	2023-04-02	03:00:00	8.32507	0.205928	TRUE	65.5325	3.125
AAXAA7Z	COVID-19	2023-03-30	00:00:00	2023-04-02	04:00:00	8.09119	0.205928	TRUE	65.5368	3.16667
AAXAA7Z	COVID-19	2023-03-30	00:00:00	2023-04-02	12:00:00	7.89867	0.205928	TRUE	65.4875	3.5
AAXAA7Z	COVID-19	2023-03-30	00:00:00	2023-04-02	13:00:00	7.74259	0.205928	TRUE	65.4486	3.54167
AAXAA7Z	COVID-19	2023-03-30	00:00:00	2023-04-02	14:00:00	7.62848	0.205928	TRUE	65.4753	3.58333
AAXAA7Z	COVID-19	2023-03-30	00:00:00	2023-04-02	22:00:00	7.58317	0.205928	TRUE	65.55	3.91667
AAXAA7Z	COVID-19	2023-03-30	00:00:00	2023-04-02	23:00:00	7.5766	0.205928	TRUE	65.6635	3.95833
AAXAA7Z	COVID-19	2023-03-30	00:00:00	2023-04-03	00:00:00	7.60718	0.205928	TRUE	65.7225	4
AAXAA7Z	COVID-19	2023-03-30	00:00:00	2023-04-03	01:00:00	7.67338	0.205928	TRUE	65.716	4.04167
AAXAA7Z	COVID-19	2023-03-30	00:00:00	2023-04-03	02:00:00	7.7417	0.205928	TRUE	65.64	4.08333
AAXAA7Z	COVID-19	2023-03-30	00:00:00	2023-04-03	03:00:00	7.77849	0.205928	TRUE	65.65	4.125
AAXAA7Z	COVID-19	2023-03-30	00:00:00	2023-04-03	04:00:00	7.83254	0.205928	TRUE	65.7037	4.16667
AAXAA7Z	COVID-19	2023-03-30	00:00:00	2023-04-03	05:00:00	7.91726	0.205928	TRUE	65.727	4.20833
AAXAA7Z	COVID-19	2023-03-30	00:00:00	2023-04-03	06:00:00	8.00085	0.205928	TRUE	65.7129	4.25
AAXAA7Z	COVID-19	2023-03-30	00:00:00	2023-04-03	07:00:00	8.05516	0.205928	TRUE	65.8539	4.29167
AAXAA7Z	COVID-19	2023-03-30	00:00:00	2023-04-03	08:00:00	8.12439	0.205928	TRUE	65.8462	4.33333
AAXAA7Z	COVID-19	2023-03-30	00:00:00	2023-04-03	20:00:00	8.17101	0.205928	TRUE	65.9433	4.83333
AAXAA7Z	COVID-19	2023-03-30	00:00:00	2023-04-03	23:00:00	8.25335	0.205928	TRUE	66.0575	4.95833
AAXAA7Z	COVID-19	2023-03-30	00:00:00	2023-04-04	00:00:00	8.40101	0.205928	TRUE	66.115	5
AAXAA7Z	COVID-19	2023-03-30	00:00:00	2023-04-04	01:00:00	8.56419	0.205928	TRUE	66.2095	5.04167
AAXAA7Z	COVID-19	2023-03-30	00:00:00	2023-04-04	02:00:00	8.74154	0.205928	TRUE	66.3033	5.08333
AAXAA7Z	COVID-19	2023-03-30	00:00:00	2023-04-04	03:00:00	8.94269	0.205928	TRUE	66.3433	5.125
AAXAA7Z	COVID-19	2023-03-30	00:00:00	2023-04-04	04:00:00	9.15978	0.205928	TRUE	66.3377	5.16667
AAXAA7Z	COVID-19	2023-03-30	00:00:00	2023-04-04	05:00:00	9.32599	0.205928	TRUE	66.283	5.20833
AAXAA7Z	COVID-19	2023-03-30	00:00:00	2023-04-04	06:00:00	9.47235	0.205928	TRUE	66.3679	5.25
AAXAA7Z	COVID-19	2023-03-30	00:00:00	2023-04-04	07:00:00	9.61544	0.205928	TRUE	66.706	5.29167
AAXAA7Z	COVID-19	2023-03-30	00:00:00	2023-04-04	08:00:00	9.8409	0.205928	TRUE	66.8044	5.33333
AAXAA7Z	COVID-19	2023-03-30	00:00:00	2023-04-04	09:00:00	10.0808	0.205928	TRUE	66.875	5.375
AAXAA7Z	COVID-19	2023-03-30	00:00:00	2023-04-04	10:00:00	10.3128	0.205928	TRUE	67.1006	5.41667
AAXAA7Z	COVID-19	2023-03-30	00:00:00	2023-04-04	13:00:00	10.5922	0.205928	TRUE	67.288	5.54167
AAXAA7Z	COVID-19	2023-03-30	00:00:00	2023-04-04	14:00:00	10.9207	0.205928	TRUE	67.3619	5.58333
AAXAA7Z	COVID-19	2023-03-30	00:00:00	2023-04-04	15:00:00	11.2725	0.205928	TRUE	67.4313	5.625
AAXAA7Z	COVID-19	2023-03-30	00:00:00	2023-04-04	17:00:00	11.6624	0.205928	TRUE	67.4275	5.70833
AAXAA7Z	COVID-19	2023-03-30	00:00:00	2023-04-04	20:00:00	12.0183	0.205928	TRUE	67.4967	5.83333
AAXAA7Z	COVID-19	2023-03-30	00:00:00	2023-04-04	23:00:00	12.2865	0.205928	TRUE	67.2837	5.95833
AAXAA7Z	COVID-19	2023-03-30	00:00:00	2023-04-05	00:00:00	12.4472	0.205928	TRUE	66.9417	6
AAXAA7Z	COVID-19	2023-03-30	00:00:00	2023-04-05	01:00:00	12.4631	0.205928	TRUE	66.7253	6.04167
AAXAA7Z	COVID-19	2023-03-30	00:00:00	2023-04-05	02:00:00	12.3281	0.205928	TRUE	66.458	6.08333
AAXAA7Z	COVID-19	2023-03-30	00:00:00	2023-04-05	03:00:00	12.0376	0.205928	TRUE	66.3015	6.125
AAXAA7Z	COVID-19	2023-03-30	00:00:00	2023-04-05	04:00:00	11.6664	0.205928	TRUE	66.1485	6.16667
AAXAA7Z	COVID-19	2023-03-30	00:00:00	2023-04-05	05:00:00	11.2182	0.205928	TRUE	65.8621	6.20833
AAXAA7Z	COVID-19	2023-03-30	00:00:00	2023-04-05	06:00:00	10.6707	0.205928	TRUE	65.5407	6.25
AAXAA7Z	COVID-19	2023-03-30	00:00:00	2023-04-05	07:00:00	9.9907	0.205928	TRUE	65.4247	6.29167
AAXAA7Z	COVID-19	2023-03-30	00:00:00	2023-04-05	08:00:00	9.34546	0.205928	TRUE	65.3225	6.33333
AAXAA7Z	COVID-19	2023-03-30	00:00:00	2023-04-05	10:00:00	8.78223	0.205928	TRUE	65.3181	6.41667
AAXAA7Z	COVID-19	2023-03-30	00:00:00	2023-04-05	11:00:00	8.2962	0.205928	TRUE	65.2875	6.45833
AAXAA7Z	COVID-19	2023-03-30	00:00:00	2023-04-05	20:00:00	7.8964	0.205928	TRUE	65.3033	6.83333
AAXAA7Z	COVID-19	2023-03-30	00:00:00	2023-04-05	21:00:00	7.56247	0.205928	TRUE	65.3058	6.875
AAXAA7Z	COVID-19	2023-03-30	00:00:00	2023-04-06	00:00:00	7.2839	0.205928	TRUE	65.3175	7
AAXAA7Z	COVID-19	2023-03-30	00:00:00	2023-04-06	02:00:00	7.10474	0.205928	TRUE	65.3063	7.08333
AAXAA7Z	COVID-19	2023-03-30	00:00:00	2023-04-06	03:00:00	7.02807	0.205928	TRUE	65.2418	7.125
AAXAA7Z	COVID-19	2023-03-30	00:00:00	2023-04-06	04:00:00	6.96516	0.205928	TRUE	65.1403	7.16667
AAXAA7Z	COVID-19	2023-03-30	00:00:00	2023-04-06	05:00:00	6.89819	0.205928	TRUE	65.0594	7.20833
AAXAA7Z	COVID-19	2023-03-30	00:00:00	2023-04-06	06:00:00	6.80268	0.205928	TRUE	64.9792	7.25
AAXAA7Z	COVID-19	2023-03-30	00:00:00	2023-04-06	07:00:00	6.68874	0.205928	TRUE	64.9431	7.29167
AAXAA7Z	COVID-19	2023-03-30	00:00:00	2023-04-06	08:00:00	6.55872	0.205928	TRUE	64.8581	7.33333
AAXAA7Z	COVID-19	2023-03-30	00:00:00	2023-04-06	09:00:00	6.39976	0.205928	TRUE	64.84	7.375
AAXAA7Z	COVID-19	2023-03-30	00:00:00	2023-04-06	12:00:00	6.23412	0.205928	TRUE	64.8625	7.5
AAXAA7Z	COVID-19	2023-03-30	00:00:00	2023-04-06	13:00:00	6.0841	0.205928	TRUE	64.925	7.54167
AAXAA7Z	COVID-19	2023-03-30	00:00:00	2023-04-06	14:00:00	5.98128	0.205928	TRUE	64.9675	7.58333
AAXAA7Z	COVID-19	2023-03-30	00:00:00	2023-04-06	21:00:00	5.92964	0.205928	TRUE	64.98	7.875
AAXAA7Z	COVID-19	2023-03-30	00:00:00	2023-04-07	00:00:00	5.90954	0.205928	TRUE	65.0319	8
AAXAA7Z	COVID-19	2023-03-30	00:00:00	2023-04-07	01:00:00	5.93441	0.205928	TRUE	65.1758	8.04167
AAXAA7Z	COVID-19	2023-03-30	00:00:00	2023-04-07	02:00:00	6.02221	0.205928	TRUE	65.4744	8.08333
AAXAA7Z	COVID-19	2023-03-30	00:00:00	2023-04-07	03:00:00	6.24675	0.205928	TRUE	65.6442	8.125
AAXAA7Z	COVID-19	2023-03-30	00:00:00	2023-04-07	04:00:00	6.53649	0.205928	TRUE	65.7294	8.16667
AAXAA7Z	COVID-19	2023-03-30	00:00:00	2023-04-07	05:00:00	6.84534	0.205928	TRUE	65.8343	8.20833
AAXAA7Z	COVID-19	2023-03-30	00:00:00	2023-04-07	06:00:00	7.16564	0.205928	TRUE	65.905	8.25
AAXAA7Z	COVID-19	2023-03-30	00:00:00	2023-04-07	07:00:00	7.48977	0.205928	TRUE	65.9319	8.29167
AAXAA7Z	COVID-19	2023-03-30	00:00:00	2023-04-07	08:00:00	7.81267	0.205928	TRUE	65.9954	8.33333
AAXAA7Z	COVID-19	2023-03-30	00:00:00	2023-04-07	09:00:00	8.13728	0.205928	TRUE	66.0368	8.375
AAXAA7Z	COVID-19	2023-03-30	00:00:00	2023-04-07	10:00:00	8.42691	0.205928	TRUE	66.045	8.41667
AAXAA7Z	COVID-19	2023-03-30	00:00:00	2023-04-07	15:00:00	8.61955	0.205928	TRUE	66.0225	8.625
AAXAA7Z	COVID-19	2023-03-30	00:00:00	2023-04-07	16:00:00	8.74662	0.205928	TRUE	66.0088	8.66667
AAXAA7Z	COVID-19	2023-03-30	00:00:00	2023-04-08	00:00:00	8.83935	0.205928	TRUE	65.92	9
AAXAA7Z	COVID-19	2023-03-30	00:00:00	2023-04-08	01:00:00	8.86453	0.205928	TRUE	65.8864	9.04167
AAXAA7Z	COVID-19	2023-03-30	00:00:00	2023-04-08	02:00:00	8.85384	0.205928	TRUE	65.8765	9.08333
AAXAA7Z	COVID-19	2023-03-30	00:00:00	2023-04-08	04:00:00	8.83094	0.205928	TRUE	65.8263	9.16667
AAXAA7Z	COVID-19	2023-03-30	00:00:00	2023-04-08	05:00:00	8.76966	0.205928	TRUE	65.6714	9.20833
AAXAA7Z	COVID-19	2023-03-30	00:00:00	2023-04-08	06:00:00	8.63965	0.205928	TRUE	65.4969	9.25
AAXAA7Z	COVID-19	2023-03-30	00:00:00	2023-04-08	07:00:00	8.44475	0.205928	TRUE	65.3105	9.29167
AAXAA7Z	COVID-19	2023-03-30	00:00:00	2023-04-08	08:00:00	8.19065	0.205928	TRUE	65.035	9.33333
AAXAA7Z	COVID-19	2023-03-30	00:00:00	2023-04-08	09:00:00	7.84134	0.205928	TRUE	64.8255	9.375
AAXAA7Z	COVID-19	2023-03-30	00:00:00	2023-04-08	10:00:00	7.44701	0.205928	TRUE	64.5133	9.41667
AAXAA7Z	COVID-19	2023-03-30	00:00:00	2023-04-08	13:00:00	6.95305	0.205928	TRUE	64.4192	9.54167
AAXAA7Z	COVID-19	2023-03-30	00:00:00	2023-04-08	16:00:00	6.43559	0.205928	TRUE	64.37	9.66667
AAXAA7Z	COVID-19	2023-03-30	00:00:00	2023-04-08	20:00:00	5.92624	0.205928	TRUE	64.365	9.83333
AAXAA7Z	COVID-19	2023-03-30	00:00:00	2023-04-08	21:00:00	5.47557	0.205928	TRUE	64.3545	9.875
AAXAA7Z	COVID-19	2023-03-30	00:00:00	2023-04-09	01:00:00	5.08682	0.205928	TRUE	64.31	10.0417
AAXAA7Z	COVID-19	2023-03-30	00:00:00	2023-04-09	02:00:00	4.74921	0.205928	TRUE	64.2262	10.0833
AAXAA7Z	COVID-19	2023-03-30	00:00:00	2023-04-09	03:00:00	4.47464	0.205928	TRUE	64.0941	10.125
AAXAA7Z	COVID-19	2023-03-30	00:00:00	2023-04-09	04:00:00	4.21783	0.205928	TRUE	63.8865	10.1667
AAXAA7Z	COVID-19	2023-03-30	00:00:00	2023-04-09	05:00:00	3.98096	0.205928	TRUE	63.81	10.2083
AAXAA7Z	COVID-19	2023-03-30	00:00:00	2023-04-09	06:00:00	3.74606	0.205928	TRUE	63.8137	10.25
AAXAA7Z	COVID-19	2023-03-30	00:00:00	2023-04-09	07:00:00	3.53323	0.205928	TRUE	63.6329	10.2917
AAXAA7Z	COVID-19	2023-03-30	00:00:00	2023-04-09	08:00:00	3.25758	0.205928	TRUE	63.4425	10.3333
AAXAA7Z	COVID-19	2023-03-30	00:00:00	2023-04-09	09:00:00	2.91722	0.205928	TRUE	63.3654	10.375
AAXAA7Z	COVID-19	2023-03-30	00:00:00	2023-04-09	10:00:00	2.56793	0.205928	TRUE	63.485	10.4167
AAXAA7Z	COVID-19	2023-03-30	00:00:00	2023-04-09	11:00:00	2.29729	0.205928	TRUE	63.4592	10.4583
AAXAA7Z	COVID-19	2023-03-30	00:00:00	2023-04-09	12:00:00	2.07297	0.205928	TRUE	63.2369	10.5
AAXAA7Z	COVID-19	2023-03-30	00:00:00	2023-04-09	13:00:00	1.84397	0.205928	TRUE	63.2263	10.5417
AAXAA7Z	COVID-19	2023-03-30	00:00:00	2023-04-09	15:00:00	1.64282	0.205928	TRUE	63.0884	10.625
AAXAA7Z	COVID-19	2023-03-30	00:00:00	2023-04-09	16:00:00	1.41002	0.205928	TRUE	62.8842	10.6667
AAXAA7Z	COVID-19	2023-03-30	00:00:00	2023-04-09	17:00:00	1.16934	0.205928	TRUE	62.8759	10.7083
AAXAA7Z	COVID-19	2023-03-30	00:00:00	2023-04-09	19:00:00	0.983925	0.205928	TRUE	63.0125	10.7917
AAXAA7Z	COVID-19	2023-03-30	00:00:00	2023-04-09	21:00:00	0.906748	0.205928	TRUE	63.0875	10.875
AAXAA7Z	COVID-19	2023-03-30	00:00:00	2023-04-09	23:00:00	0.867079	0.205928	TRUE	63.1887	10.9583
AAXAA7Z	COVID-19	2023-03-30	00:00:00	2023-04-10	00:00:00	0.830884	0.205928	TRUE	63.2785	11
AAXAA7Z	COVID-19	2023-03-30	00:00:00	2023-04-10	02:00:00	0.788793	0.205928	TRUE	63.3875	11.0833
AAXAA7Z	COVID-19	2023-03-30	00:00:00	2023-04-10	03:00:00	0.858114	0.205928	TRUE	63.4408	11.125
AAXAA7Z	COVID-19	2023-03-30	00:00:00	2023-04-10	04:00:00	1.00902	0.205928	TRUE	63.4309	11.1667
AAXAA7Z	COVID-19	2023-03-30	00:00:00	2023-04-10	05:00:00	1.16974	0.205928	TRUE	63.4772	11.2083
AAXAA7Z	COVID-19	2023-03-30	00:00:00	2023-04-10	06:00:00	1.33655	0.205928	TRUE	63.5941	11.25
AAXAA7Z	COVID-19	2023-03-30	00:00:00	2023-04-10	07:00:00	1.51488	0.205928	TRUE	63.7803	11.2917
AAXAA7Z	COVID-19	2023-03-30	00:00:00	2023-04-10	08:00:00	1.74554	0.205928	TRUE	64.094	11.3333
AAXAA7Z	COVID-19	2023-03-30	00:00:00	2023-04-10	10:00:00	2.07919	0.205928	TRUE	64.275	11.4167
AAXAA7Z	COVID-19	2023-03-30	00:00:00	2023-04-10	11:00:00	2.46879	0.205928	TRUE	64.3	11.4583
AAXAA7Z	COVID-19	2023-03-30	00:00:00	2023-04-10	13:00:00	2.83085	0.205928	TRUE	64.344	11.5417
AAXAA7Z	COVID-19	2023-03-30	00:00:00	2023-04-10	15:00:00	3.16333	0.205928	TRUE	64.5493	11.625
AAXAA7Z	COVID-19	2023-03-30	00:00:00	2023-04-10	16:00:00	3.54987	0.205928	TRUE	64.6375	11.6667
AAXAA7Z	COVID-19	2023-03-30	00:00:00	2023-04-10	17:00:00	3.94255	0.205928	TRUE	64.7412	11.7083
AAXAA7Z	COVID-19	2023-03-30	00:00:00	2023-04-10	21:00:00	4.33327	0.205928	TRUE	64.8731	11.875
AAXAA7Z	COVID-19	2023-03-30	00:00:00	2023-04-10	22:00:00	4.71349	0.205928	TRUE	65.2231	11.9167
AAXAA7Z	COVID-19	2023-03-30	00:00:00	2023-04-10	23:00:00	5.11942	0.205928	TRUE	65.7133	11.9583
AAXAA7Z	COVID-19	2023-03-30	00:00:00	2023-04-11	00:00:00	5.63843	0.205928	TRUE	65.9875	12
AAXAA7Z	COVID-19	2023-03-30	00:00:00	2023-04-11	01:00:00	6.23759	0.205928	TRUE	66.2138	12.0417
AAXAA7Z	COVID-19	2023-03-30	00:00:00	2023-04-11	02:00:00	6.89432	0.205928	TRUE	66.5965	12.0833
AAXAA7Z	COVID-19	2023-03-30	00:00:00	2023-04-11	03:00:00	7.60914	0.205928	TRUE	66.8113	12.125
AAXAA7Z	COVID-19	2023-03-30	00:00:00	2023-04-11	04:00:00	8.3582	0.205928	TRUE	66.9308	12.1667
AAXAA7Z	COVID-19	2023-03-30	00:00:00	2023-04-11	05:00:00	9.1036	0.205928	TRUE	67.0873	12.2083
AAXAA7Z	COVID-19	2023-03-30	00:00:00	2023-04-11	06:00:00	9.85195	0.205928	TRUE	67.1519	12.25
AAXAA7Z	COVID-19	2023-03-30	00:00:00	2023-04-11	07:00:00	10.5006	0.205928	TRUE	67.1736	12.2917
AAXAA7Z	COVID-19	2023-03-30	00:00:00	2023-04-11	08:00:00	10.9914	0.205928	TRUE	67.1887	12.3333
AAXAA7Z	COVID-19	2023-03-30	00:00:00	2023-04-11	09:00:00	11.3943	0.205928	TRUE	67.2156	12.375
AAXAA7Z	COVID-19	2023-03-30	00:00:00	2023-04-11	13:00:00	11.7287	0.205928	TRUE	67.2619	12.5417
AAXAA7Z	COVID-19	2023-03-30	00:00:00	2023-04-11	14:00:00	11.9524	0.205928	TRUE	67.31	12.5833
AAXAA7Z	COVID-19	2023-03-30	00:00:00	2023-04-11	15:00:00	12.1211	0.205928	TRUE	67.3325	12.625
AAXAA7Z	COVID-19	2023-03-30	00:00:00	2023-04-11	17:00:00	12.2564	0.205928	TRUE	67.4108	12.7083
AAXAA7Z	COVID-19	2023-03-30	00:00:00	2023-04-11	18:00:00	12.3669	0.205928	TRUE	67.345	12.75
AAXAA7Z	COVID-19	2023-03-30	00:00:00	2023-04-11	21:00:00	12.4327	0.205928	TRUE	67.4262	12.875
AAXAA7Z	COVID-19	2023-03-30	00:00:00	2023-04-11	22:00:00	12.5192	0.205928	TRUE	67.4883	12.9167
AAXAA7Z	COVID-19	2023-03-30	00:00:00	2023-04-12	01:00:00	12.622	0.205928	TRUE	67.552	13.0417
AAXAA7Z	COVID-19	2023-03-30	00:00:00	2023-04-12	02:00:00	12.7371	0.205928	TRUE	67.6169	13.0833
AAXAA7Z	COVID-19	2023-03-30	00:00:00	2023-04-12	03:00:00	12.8587	0.205928	TRUE	67.6536	13.125
AAXAA7Z	COVID-19	2023-03-30	00:00:00	2023-04-12	04:00:00	12.9764	0.205928	TRUE	67.5202	13.1667
AAXAA7Z	COVID-19	2023-03-30	00:00:00	2023-04-12	05:00:00	13.0394	0.205928	TRUE	67.5255	13.2083
AAXAA7Z	COVID-19	2023-03-30	00:00:00	2023-04-12	06:00:00	13.0796	0.205928	TRUE	67.5728	13.25
AAXAA7Z	COVID-19	2023-03-30	00:00:00	2023-04-12	07:00:00	13.157	0.205928	TRUE	67.665	13.2917
AAXAA7Z	COVID-19	2023-03-30	00:00:00	2023-04-12	08:00:00	13.2386	0.205928	TRUE	67.6815	13.3333
AAXAA7Z	COVID-19	2023-03-30	00:00:00	2023-04-12	09:00:00	13.304	0.205928	TRUE	67.7956	13.375
AAXAA7Z	COVID-19	2023-03-30	00:00:00	2023-04-12	10:00:00	13.3865	0.205928	TRUE	67.8662	13.4167
AAXAA7Z	COVID-19	2023-03-30	00:00:00	2023-04-12	11:00:00	13.4721	0.205928	TRUE	67.9325	13.4583
AAXAA7Z	COVID-19	2023-03-30	00:00:00	2023-04-12	12:00:00	13.5704	0.205928	TRUE	68.061	13.5
AAXAA7Z	COVID-19	2023-03-30	00:00:00	2023-04-12	13:00:00	13.7568	0.205928	TRUE	68.1492	13.5417
AAXAA7Z	COVID-19	2023-03-30	00:00:00	2023-04-12	20:00:00	13.971	0.205928	TRUE	68.3125	13.8333
AAXAA7Z	COVID-19	2023-03-30	00:00:00	2023-04-12	21:00:00	14.2251	0.205928	TRUE	68.5886	13.875
AAXAA7Z	COVID-19	2023-03-30	00:00:00	2023-04-12	23:00:00	14.5439	0.205928	TRUE	68.7117	13.9583
AAXAA7Z	COVID-19	2023-03-30	00:00:00	2023-04-13	00:00:00	14.8988	0.205928	TRUE	68.7833	14
AAXAA7Z	COVID-19	2023-03-30	00:00:00	2023-04-13	01:00:00	15.242	0.205928	TRUE	68.7519	14.0417
AAXAA7Z	COVID-19	2023-03-30	00:00:00	2023-04-13	02:00:00	15.5537	0.205928	TRUE	68.715	14.0833
AAXAA7Z	COVID-19	2023-03-30	00:00:00	2023-04-13	03:00:00	15.8323	0.205928	TRUE	68.725	14.125
AAXAA7Z	COVID-19	2023-03-30	00:00:00	2023-04-13	05:00:00	16.0721	0.205928	TRUE	68.7489	14.2083
AAXAA7Z	COVID-19	2023-03-30	00:00:00	2023-04-13	06:00:00	16.2847	0.205928	TRUE	68.6981	14.25
AAXAA7Z	COVID-19	2023-03-30	00:00:00	2023-04-13	07:00:00	16.4164	0.205928	TRUE	68.95	14.2917
AAXAA7Z	COVID-19	2023-03-30	00:00:00	2023-04-13	10:00:00	16.5389	0.205928	TRUE	69.1312	14.4167
AAXAA7Z	COVID-19	2023-03-30	00:00:00	2023-04-13	11:00:00	16.6821	0.205928	TRUE	69.5892	14.4583
AAXAA7Z	COVID-19	2023-03-30	00:00:00	2023-04-13	12:00:00	16.9632	0.205928	TRUE	70.035	14.5
AAXAA7Z	COVID-19	2023-03-30	00:00:00	2023-04-13	14:00:00	17.4155	0.205928	TRUE	70.0906	14.5833
AAXAA7Z	COVID-19	2023-03-30	00:00:00	2023-04-13	15:00:00	17.9087	0.205928	TRUE	70.1863	14.625
AAXAA7Z	COVID-19	2023-03-30	00:00:00	2023-04-13	16:00:00	18.4442	0.205928	TRUE	70.2834	14.6667
AAXAA7Z	COVID-19	2023-03-30	00:00:00	2023-04-13	17:00:00	19.0154	0.205928	TRUE	70.448	14.7083
AAXAA7Z	COVID-19	2023-03-30	00:00:00	2023-04-13	20:00:00	19.6557	0.205928	TRUE	70.69	14.8333
AAXAA7Z	COVID-19	2023-03-30	00:00:00	2023-04-13	21:00:00	20.2857	0.205928	TRUE	70.8775	14.875
AAXAA7Z	COVID-19	2023-03-30	00:00:00	2023-04-13	22:00:00	20.9013	0.205928	TRUE	71.0169	14.9167
AAXAA7Z	COVID-19	2023-03-30	00:00:00	2023-04-13	23:00:00	21.4035	0.205928	TRUE	71.3348	14.9583
AAXAA7Z	COVID-19	2023-03-30	00:00:00	2023-04-14	00:00:00	21.8711	0.205928	TRUE	71.5858	15
AAXAA7Z	COVID-19	2023-03-30	00:00:00	2023-04-14	03:00:00	22.4086	0.205928	TRUE	71.7275	15.125
AAXAA7Z	COVID-19	2023-03-30	00:00:00	2023-04-14	04:00:00	22.9635	0.205928	TRUE	71.8588	15.1667
AAXAA7Z	COVID-19	2023-03-30	00:00:00	2023-04-14	05:00:00	23.529	0.205928	TRUE	72.0966	15.2083
AAXAA7Z	COVID-19	2023-03-30	00:00:00	2023-04-14	06:00:00	24.1193	0.205928	TRUE	72.3554	15.25
AAXAA7Z	COVID-19	2023-03-30	00:00:00	2023-04-14	07:00:00	24.7167	0.205928	TRUE	72.3883	15.2917
AAXAA7Z	COVID-19	2023-03-30	00:00:00	2023-04-14	09:00:00	25.2586	0.205928	TRUE	72.2225	15.375
AAXAA7Z	COVID-19	2023-03-30	00:00:00	2023-04-14	10:00:00	25.6886	0.205928	TRUE	72.357	15.4167
AAXAA7Z	COVID-19	2023-03-30	00:00:00	2023-04-14	19:00:00	26.0546	0.205928	TRUE	72.4875	15.7917
AAXAA7Z	COVID-19	2023-03-30	00:00:00	2023-04-14	20:00:00	26.3771	0.205928	TRUE	72.5138	15.8333
AAXAA7Z	COVID-19	2023-03-30	00:00:00	2023-04-15	00:00:00	26.6545	0.205928	TRUE	72.5395	16
AAXAA7Z	COVID-19	2023-03-30	00:00:00	2023-04-15	01:00:00	26.89	0.205928	TRUE	72.4083	16.0417
AAXAA7Z	COVID-19	2023-03-30	00:00:00	2023-04-15	02:00:00	26.9973	0.205928	TRUE	72.3438	16.0833
AAXAA7Z	COVID-19	2023-03-30	00:00:00	2023-04-15	03:00:00	26.9973	0.205928	TRUE	72.2503	16.125
AAXAA7Z	COVID-19	2023-03-30	00:00:00	2023-04-15	04:00:00	26.9532	0.205928	TRUE	72.035	16.1667
AAXAA7Z	COVID-19	2023-03-30	00:00:00	2023-04-15	05:00:00	26.8823	0.205928	TRUE	71.8679	16.2083
AAXAA7Z	COVID-19	2023-03-30	00:00:00	2023-04-15	06:00:00	26.7031	0.205928	TRUE	71.6843	16.25
AAXAA7Z	COVID-19	2023-03-30	00:00:00	2023-04-15	07:00:00	26.4132	0.205928	TRUE	71.47	16.2917
AAXAA7Z	COVID-19	2023-03-30	00:00:00	2023-04-15	08:00:00	26.0376	0.205928	TRUE	71.3692	16.3333
AAXAA7Z	COVID-19	2023-03-30	00:00:00	2023-04-15	09:00:00	25.6184	0.205928	TRUE	71.3658	16.375
AAXAA7Z	COVID-19	2023-03-30	00:00:00	2023-04-15	15:00:00	25.2416	0.205928	TRUE	71.3455	16.625
AAXAA7Z	COVID-19	2023-03-30	00:00:00	2023-04-15	16:00:00	24.8817	0.205928	TRUE	71.3835	16.6667
AAXAA7Z	COVID-19	2023-03-30	00:00:00	2023-04-15	18:00:00	24.572	0.205928	TRUE	71.4283	16.75
AAXAA7Z	COVID-19	2023-03-30	00:00:00	2023-04-15	19:00:00	24.3557	0.205928	TRUE	71.4383	16.7917
AAXAA7Z	COVID-19	2023-03-30	00:00:00	2023-04-15	20:00:00	24.206	0.205928	TRUE	71.4475	16.8333
AAXAA7Z	COVID-19	2023-03-30	00:00:00	2023-04-15	21:00:00	24.1274	0.205928	TRUE	71.4625	16.875
AAXAA7Z	COVID-19	2023-03-30	00:00:00	2023-04-15	23:00:00	24.1281	0.205928	TRUE	71.475	16.9583
AAXAA7Z	COVID-19	2023-03-30	00:00:00	2023-04-16	00:00:00	24.1672	0.205928	TRUE	71.482	17
AAXAA7Z	COVID-19	2023-03-30	00:00:00	2023-04-16	01:00:00	24.2099	0.205928	TRUE	71.4718	17.0417
AAXAA7Z	COVID-19	2023-03-30	00:00:00	2023-04-16	02:00:00	24.2543	0.205928	TRUE	71.495	17.0833
AAXAA7Z	COVID-19	2023-03-30	00:00:00	2023-04-16	03:00:00	24.2933	0.205928	TRUE	71.3206	17.125
AAXAA7Z	COVID-19	2023-03-30	00:00:00	2023-04-16	04:00:00	24.2561	0.205928	TRUE	71.0986	17.1667
AAXAA7Z	COVID-19	2023-03-30	00:00:00	2023-04-16	05:00:00	24.137	0.205928	TRUE	70.9525	17.2083
AAXAA7Z	COVID-19	2023-03-30	00:00:00	2023-04-16	06:00:00	23.9614	0.205928	TRUE	70.8847	17.25
AAXAA7Z	COVID-19	2023-03-30	00:00:00	2023-04-16	07:00:00	23.7538	0.205928	TRUE	70.7047	17.2917
AAXAA7Z	COVID-19	2023-03-30	00:00:00	2023-04-16	08:00:00	23.4753	0.205928	TRUE	70.6684	17.3333
AAXAA7Z	COVID-19	2023-03-30	00:00:00	2023-04-16	12:00:00	23.1791	0.205928	TRUE	70.705	17.5
AAXAA7Z	COVID-19	2023-03-30	00:00:00	2023-04-16	23:00:00	22.899	0.205928	TRUE	70.7956	17.9583
AAXAA7Z	COVID-19	2023-03-30	00:00:00	2023-04-17	01:00:00	22.6485	0.205928	TRUE	70.8975	18.0417
AAXAA7Z	COVID-19	2023-03-30	00:00:00	2023-04-17	02:00:00	22.498	0.205928	TRUE	71.009	18.0833
AAXAA7Z	COVID-19	2023-03-30	00:00:00	2023-04-17	03:00:00	22.4657	0.205928	TRUE	71.2067	18.125
AAXAA7Z	COVID-19	2023-03-30	00:00:00	2023-04-17	04:00:00	22.5574	0.205928	TRUE	71.4	18.1667
AAXAA7Z	COVID-19	2023-03-30	00:00:00	2023-04-17	05:00:00	22.7471	0.205928	TRUE	71.5581	18.2083
AAXAA7Z	COVID-19	2023-03-30	00:00:00	2023-04-17	06:00:00	23.0554	0.205928	TRUE	71.6625	18.25
AAXAA7Z	COVID-19	2023-03-30	00:00:00	2023-04-17	07:00:00	23.4136	0.205928	TRUE	71.7292	18.2917
AAXAA7Z	COVID-19	2023-03-30	00:00:00	2023-04-17	08:00:00	23.7832	0.205928	TRUE	71.975	18.3333
AAXAA7Z	COVID-19	2023-03-30	00:00:00	2023-04-17	15:00:00	24.2075	0.205928	TRUE	72.1925	18.625
AAXAA7Z	COVID-19	2023-03-30	00:00:00	2023-04-17	16:00:00	24.6707	0.205928	TRUE	72.2825	18.6667
AAXAA7Z	COVID-19	2023-03-30	00:00:00	2023-04-17	17:00:00	25.1236	0.205928	TRUE	72.53	18.7083
AAXAA7Z	COVID-19	2023-03-30	00:00:00	2023-04-17	18:00:00	25.5947	0.205928	TRUE	72.9304	18.75
AAXAA7Z	COVID-19	2023-03-30	00:00:00	2023-04-17	19:00:00	26.1409	0.205928	TRUE	73.0935	18.7917
AAXAA7Z	COVID-19	2023-03-30	00:00:00	2023-04-17	21:00:00	26.6926	0.205928	TRUE	73.2	18.875
AAXAA7Z	COVID-19	2023-03-30	00:00:00	2023-04-17	22:00:00	27.2464	0.205928	TRUE	73.3206	18.9167
AAXAA7Z	COVID-19	2023-03-30	00:00:00	2023-04-17	23:00:00	27.8158	0.205928	TRUE	73.515	18.9583
AAXAA7Z	COVID-19	2023-03-30	00:00:00	2023-04-18	00:00:00	28.3672	0.205928	TRUE	73.6242	19
AAXAA7Z	COVID-19	2023-03-30	00:00:00	2023-04-18	01:00:00	28.8788	0.205928	TRUE	73.7364	19.0417
AAXAA7Z	COVID-19	2023-03-30	00:00:00	2023-04-18	02:00:00	29.3909	0.205928	TRUE	73.7788	19.0833
AAXAA7Z	COVID-19	2023-03-30	00:00:00	2023-04-18	04:00:00	29.8278	0.205928	TRUE	73.7133	19.1667
AAXAA7Z	COVID-19	2023-03-30	00:00:00	2023-04-18	05:00:00	30.1049	0.205928	TRUE	73.5828	19.2083
AAXAA7Z	COVID-19	2023-03-30	00:00:00	2023-04-18	06:00:00	30.2782	0.205928	TRUE	73.2021	19.25
AAXAA7Z	COVID-19	2023-03-30	00:00:00	2023-04-18	07:00:00	30.2773	0.205928	TRUE	72.695	19.2917
AAXAA7Z	COVID-19	2023-03-30	00:00:00	2023-04-18	08:00:00	30.0517	0.205928	TRUE	72.1802	19.3333
AAXAA7Z	COVID-19	2023-03-30	00:00:00	2023-04-18	09:00:00	29.5734	0.205928	TRUE	71.7622	19.375
AAXAA7Z	COVID-19	2023-03-30	00:00:00	2023-04-18	10:00:00	28.9036	0.205928	TRUE	71.6634	19.4167
AAXAA7Z	COVID-19	2023-03-30	00:00:00	2023-04-18	11:00:00	28.155	0.205928	TRUE	71.6188	19.4583
AAXAA7Z	COVID-19	2023-03-30	00:00:00	2023-04-18	12:00:00	27.3741	0.205928	TRUE	71.9196	19.5
AAXAA7Z	COVID-19	2023-03-30	00:00:00	2023-04-18	13:00:00	26.7245	0.205928	TRUE	72.0684	19.5417
AAXAA7Z	COVID-19	2023-03-30	00:00:00	2023-04-18	14:00:00	26.1836	0.205928	TRUE	72.0725	19.5833
AHYIJDV	COVID-19	2025-01-16	00:00:00	2024-12-31	00:00:00	0.145501	0.122944	TRUE	66.374	-16
AHYIJDV	COVID-19	2025-01-16	00:00:00	2024-12-31	01:00:00	0.155892	0.122944	TRUE	66.5308	-15.9583
AHYIJDV	COVID-19	2025-01-16	00:00:00	2025-01-09	01:00:00	0.129295	0.122944	TRUE	67.71	-6.95833
AHYIJDV	COVID-19	2025-01-16	00:00:00	2025-01-09	05:00:00	0.158869	0.122944	TRUE	66.7262	-6.79167
AHYIJDV	COVID-19	2025-01-16	00:00:00	2025-01-09	06:00:00	0.210007	0.122944	TRUE	66.4639	-6.75
AHYIJDV	COVID-19	2025-01-16	00:00:00	2025-01-09	07:00:00	0.193481	0.122944	TRUE	66.3975	-6.70833
AHYIJDV	COVID-19	2025-01-16	00:00:00	2025-01-12	01:00:00	0.153003	0.122944	TRUE	65.6838	-3.95833
AHYIJDV	COVID-19	2025-01-16	00:00:00	2025-01-12	02:00:00	0.157685	0.122944	TRUE	65.6978	-3.91667
AHYIJDV	COVID-19	2025-01-16	00:00:00	2025-01-13	02:00:00	0.14409	0.122944	TRUE	66.593	-2.91667
AHYIJDV	COVID-19	2025-01-16	00:00:00	2025-01-13	03:00:00	0.167759	0.122944	TRUE	67.3002	-2.875
AHYIJDV	COVID-19	2025-01-16	00:00:00	2025-01-13	04:00:00	0.15499	0.122944	TRUE	67.4464	-2.83333
AHYIJDV	COVID-19	2025-01-16	00:00:00	2025-01-13	13:00:00	0.145502	0.122944	TRUE	67.2565	-2.45833
AHYIJDV	COVID-19	2025-01-16	00:00:00	2025-01-13	14:00:00	0.187607	0.122944	TRUE	67.1425	-2.41667
AHYIJDV	COVID-19	2025-01-16	00:00:00	2025-01-17	12:00:00	0.137878	0.122944	TRUE	71.6122	1.5
AHYIJDV	COVID-19	2025-01-16	00:00:00	2025-01-17	13:00:00	0.139804	0.122944	TRUE	71.7031	1.54167
AHYIJDV	COVID-19	2025-01-16	00:00:00	2025-01-17	14:00:00	0.149381	0.122944	TRUE	71.8322	1.58333
AHYIJDV	COVID-19	2025-01-16	00:00:00	2025-01-17	15:00:00	0.162946	0.122944	TRUE	71.9712	1.625
AHYIJDV	COVID-19	2025-01-16	00:00:00	2025-01-17	20:00:00	0.175098	0.122944	TRUE	72.045	1.83333
AHYIJDV	COVID-19	2025-01-16	00:00:00	2025-01-17	21:00:00	0.188284	0.122944	TRUE	72.2131	1.875
AHYIJDV	COVID-19	2025-01-16	00:00:00	2025-01-17	23:00:00	0.203418	0.122944	TRUE	72.3977	1.95833
AHYIJDV	COVID-19	2025-01-16	00:00:00	2025-01-18	01:00:00	0.225875	0.122944	TRUE	72.4262	2.04167
AHYIJDV	COVID-19	2025-01-16	00:00:00	2025-01-18	02:00:00	0.256524	0.122944	TRUE	72.3754	2.08333
AHYIJDV	COVID-19	2025-01-16	00:00:00	2025-01-18	03:00:00	0.283242	0.122944	TRUE	72.3439	2.125
AHYIJDV	COVID-19	2025-01-16	00:00:00	2025-01-18	04:00:00	0.304795	0.122944	TRUE	71.8137	2.16667
AHYIJDV	COVID-19	2025-01-16	00:00:00	2025-01-18	06:00:00	0.332065	0.122944	TRUE	71.1088	2.25
AHYIJDV	COVID-19	2025-01-16	00:00:00	2025-01-18	08:00:00	0.366496	0.122944	TRUE	70.9596	2.33333
AHYIJDV	COVID-19	2025-01-16	00:00:00	2025-01-18	09:00:00	0.350371	0.122944	TRUE	71.3136	2.375
AHYIJDV	COVID-19	2025-01-16	00:00:00	2025-01-18	10:00:00	0.319995	0.122944	TRUE	71.666	2.41667
AHYIJDV	COVID-19	2025-01-16	00:00:00	2025-01-18	13:00:00	0.312974	0.122944	TRUE	71.7759	2.54167
AHYIJDV	COVID-19	2025-01-16	00:00:00	2025-01-18	14:00:00	0.306777	0.122944	TRUE	71.5775	2.58333
AHYIJDV	COVID-19	2025-01-16	00:00:00	2025-01-18	15:00:00	0.231928	0.122944	TRUE	71.4367	2.625
AHYIJDV	COVID-19	2025-01-16	00:00:00	2025-01-18	16:00:00	0.141698	0.122944	TRUE	71.5942	2.66667
AHYIJDV	COVID-19	2025-01-16	00:00:00	2025-01-19	02:00:00	0.152323	0.122944	TRUE	71.5783	3.08333
AHYIJDV	COVID-19	2025-01-16	00:00:00	2025-01-19	03:00:00	0.165374	0.122944	TRUE	71.463	3.125
AHYIJDV	COVID-19	2025-01-16	00:00:00	2025-01-19	04:00:00	0.163124	0.122944	TRUE	71.3838	3.16667
AHYIJDV	COVID-19	2025-01-16	00:00:00	2025-01-19	05:00:00	0.148763	0.122944	TRUE	71.3465	3.20833
AHYIJDV	COVID-19	2025-01-16	00:00:00	2025-01-19	06:00:00	0.142465	0.122944	TRUE	71.3538	3.25
AHYIJDV	COVID-19	2025-01-16	00:00:00	2025-01-19	07:00:00	0.142511	0.122944	TRUE	71.3047	3.29167
AHYIJDV	COVID-19	2025-01-16	00:00:00	2025-01-19	13:00:00	0.139451	0.122944	TRUE	71.4912	3.54167
AHYIJDV	COVID-19	2025-01-16	00:00:00	2025-01-19	15:00:00	0.147446	0.122944	TRUE	71.611	3.625
AHYIJDV	COVID-19	2025-01-16	00:00:00	2025-01-19	16:00:00	0.149727	0.122944	TRUE	71.5353	3.66667
AHYIJDV	COVID-19	2025-01-16	00:00:00	2025-01-19	19:00:00	0.136477	0.122944	TRUE	71.38	3.79167
AHYIJDV	COVID-19	2025-01-16	00:00:00	2025-01-20	00:00:00	0.127709	0.122944	TRUE	71.2656	4
AHYIJDV	COVID-19	2025-01-16	00:00:00	2025-01-20	01:00:00	0.137637	0.122944	TRUE	71.0756	4.04167
AHYIJDV	COVID-19	2025-01-16	00:00:00	2025-01-20	03:00:00	0.14555	0.122944	TRUE	70.9642	4.125
AHYIJDV	COVID-19	2025-01-16	00:00:00	2025-01-20	04:00:00	0.143443	0.122944	TRUE	70.8704	4.16667
AHYIJDV	COVID-19	2025-01-16	00:00:00	2025-01-20	06:00:00	0.131123	0.122944	TRUE	70.7753	4.25
AHYIJDV	COVID-19	2025-01-16	00:00:00	2025-01-20	07:00:00	0.125894	0.122944	TRUE	70.6608	4.29167
AHYIJDV	COVID-19	2025-01-16	00:00:00	2025-01-20	09:00:00	0.137525	0.122944	TRUE	71.0416	4.375
AHYIJDV	COVID-19	2025-01-16	00:00:00	2025-01-20	12:00:00	0.136733	0.122944	TRUE	70.7934	4.5
AHYIJDV	COVID-19	2025-01-16	00:00:00	2025-01-22	00:00:00	0.164319	0.122944	TRUE	68.7525	6
AHYIJDV	COVID-19	2025-01-16	00:00:00	2025-01-22	01:00:00	0.151187	0.122944	TRUE	68.785	6.04167
AHYIJDV	COVID-19	2025-01-16	00:00:00	2025-02-05	01:00:00	0.159294	0.122944	TRUE	69.0247	20.0417
AHYIJDV	COVID-19	2025-01-16	00:00:00	2025-02-05	02:00:00	0.167917	0.122944	TRUE	69.1517	20.0833
AHYIJDV	COVID-19	2025-01-16	00:00:00	2025-02-05	05:00:00	0.145232	0.122944	TRUE	69.1192	20.2083
AHYIJDV	COVID-19	2025-01-16	00:00:00	2025-02-05	06:00:00	0.145117	0.122944	TRUE	68.8873	20.25
AHYIJDV	COVID-19	2025-01-16	00:00:00	2025-02-05	07:00:00	0.129863	0.122944	TRUE	68.992	20.2917
AHYIJDV	COVID-19	2025-01-16	00:00:00	2025-02-08	04:00:00	0.134518	0.122944	TRUE	71.4328	23.1667
AHYIJDV	COVID-19	2025-01-16	00:00:00	2025-02-08	05:00:00	0.147478	0.122944	TRUE	71.253	23.2083
AHYIJDV	COVID-19	2025-01-16	00:00:00	2025-02-08	06:00:00	0.160233	0.122944	TRUE	71.1813	23.25
AHYIJDV	COVID-19	2025-01-16	00:00:00	2025-02-08	07:00:00	0.155212	0.122944	TRUE	71.3124	23.2917
AHYIJDV	COVID-19	2025-01-16	00:00:00	2025-02-08	09:00:00	0.158369	0.122944	TRUE	71.6504	23.375
AHYIJDV	COVID-19	2025-01-16	00:00:00	2025-02-08	12:00:00	0.18137	0.122944	TRUE	71.7115	23.5
AHYIJDV	COVID-19	2025-01-16	00:00:00	2025-02-08	16:00:00	0.189044	0.122944	TRUE	71.7318	23.6667
AHYIJDV	COVID-19	2025-01-16	00:00:00	2025-02-08	17:00:00	0.163338	0.122944	TRUE	71.2745	23.7083
AHYIJDV	COVID-19	2025-01-16	00:00:00	2025-02-08	19:00:00	0.151484	0.122944	TRUE	71.179	23.7917
AHYIJDV	COVID-19	2025-01-16	00:00:00	2025-02-08	20:00:00	0.171976	0.122944	TRUE	71.3036	23.8333
AHYIJDV	COVID-19	2025-01-16	00:00:00	2025-02-08	22:00:00	0.174818	0.122944	TRUE	71.0261	23.9167
AHYIJDV	COVID-19	2025-01-16	00:00:00	2025-02-08	23:00:00	0.171757	0.122944	TRUE	70.7769	23.9583
AHYIJDV	COVID-19	2025-01-16	00:00:00	2025-02-09	00:00:00	0.155335	0.122944	TRUE	70.665	24
AHYIJDV	COVID-19	2025-01-16	00:00:00	2025-02-09	01:00:00	0.128613	0.122944	TRUE	70.6213	24.0417
AHYIJDV	COVID-19	2025-01-16	00:00:00	2025-02-10	00:00:00	0.123523	0.122944	TRUE	69.4423	25
AHYIJDV	COVID-19	2025-01-16	00:00:00	2025-02-15	01:00:00	0.126862	0.122944	TRUE	69.9725	30.0417
AHYIJDV	COVID-19	2025-01-16	00:00:00	2025-02-15	02:00:00	0.209812	0.122944	TRUE	70.0415	30.0833
AHYIJDV	COVID-19	2025-01-16	00:00:00	2025-02-15	03:00:00	0.202995	0.122944	TRUE	70.1312	30.125
AHYIJDV	COVID-19	2025-01-16	00:00:00	2025-02-15	04:00:00	0.13631	0.122944	TRUE	70.4153	30.1667
AIFDJZB	COVID-19	2023-11-07	00:00:00	2023-10-29	04:00:00	0.14031	0.132198	TRUE	69.9639	-8.83333
AIFDJZB	COVID-19	2023-11-07	00:00:00	2023-10-29	05:00:00	0.141455	0.132198	TRUE	69.5531	-8.79167
AIFDJZB	COVID-19	2023-11-07	00:00:00	2023-10-29	08:00:00	0.139711	0.132198	TRUE	69.3037	-8.66667
AIFDJZB	COVID-19	2023-11-07	00:00:00	2023-10-29	09:00:00	0.134001	0.132198	TRUE	69.1004	-8.625
AIFDJZB	COVID-19	2023-11-07	00:00:00	2023-10-29	10:00:00	0.163293	0.132198	TRUE	68.965	-8.58333
AIFDJZB	COVID-19	2023-11-07	00:00:00	2023-10-29	11:00:00	0.214941	0.132198	TRUE	68.92	-8.54167
AIFDJZB	COVID-19	2023-11-07	00:00:00	2023-10-29	12:00:00	0.213188	0.132198	TRUE	68.905	-8.5
AIFDJZB	COVID-19	2023-11-07	00:00:00	2023-10-29	18:00:00	0.226341	0.132198	TRUE	68.9275	-8.25
AIFDJZB	COVID-19	2023-11-07	00:00:00	2023-10-29	19:00:00	0.281369	0.132198	TRUE	68.8838	-8.20833
AIFDJZB	COVID-19	2023-11-07	00:00:00	2023-10-29	20:00:00	0.295094	0.132198	TRUE	69.0075	-8.16667
AIFDJZB	COVID-19	2023-11-07	00:00:00	2023-10-30	01:00:00	0.322272	0.132198	TRUE	69.1475	-7.95833
AIFDJZB	COVID-19	2023-11-07	00:00:00	2023-10-30	02:00:00	0.320723	0.132198	TRUE	69.2342	-7.91667
AIFDJZB	COVID-19	2023-11-07	00:00:00	2023-10-30	03:00:00	0.305177	0.132198	TRUE	69.2558	-7.875
AIFDJZB	COVID-19	2023-11-07	00:00:00	2023-10-30	13:00:00	0.300414	0.132198	TRUE	69.2887	-7.45833
AIFDJZB	COVID-19	2023-11-07	00:00:00	2023-10-30	14:00:00	0.280091	0.132198	TRUE	69.2689	-7.41667
AIFDJZB	COVID-19	2023-11-07	00:00:00	2023-10-30	15:00:00	0.258589	0.132198	TRUE	69.1375	-7.375
AIFDJZB	COVID-19	2023-11-07	00:00:00	2023-10-30	16:00:00	0.250649	0.132198	TRUE	68.8685	-7.33333
AIFDJZB	COVID-19	2023-11-07	00:00:00	2023-10-30	17:00:00	0.274323	0.132198	TRUE	68.6371	-7.29167
AIFDJZB	COVID-19	2023-11-07	00:00:00	2023-10-30	22:00:00	0.322029	0.132198	TRUE	68.4942	-7.08333
AIFDJZB	COVID-19	2023-11-07	00:00:00	2023-10-31	00:00:00	0.407777	0.132198	TRUE	68.6063	-7
AIFDJZB	COVID-19	2023-11-07	00:00:00	2023-10-31	03:00:00	0.482234	0.132198	TRUE	68.6125	-6.875
AIFDJZB	COVID-19	2023-11-07	00:00:00	2023-10-31	17:00:00	0.552445	0.132198	TRUE	68.65	-6.29167
AIFDJZB	COVID-19	2023-11-07	00:00:00	2023-10-31	18:00:00	0.609684	0.132198	TRUE	68.7175	-6.25
AIFDJZB	COVID-19	2023-11-07	00:00:00	2023-10-31	22:00:00	0.641664	0.132198	TRUE	68.7887	-6.08333
AIFDJZB	COVID-19	2023-11-07	00:00:00	2023-10-31	23:00:00	0.650246	0.132198	TRUE	68.835	-6.04167
AIFDJZB	COVID-19	2023-11-07	00:00:00	2023-11-01	02:00:00	0.634744	0.132198	TRUE	68.8775	-5.91667
AIFDJZB	COVID-19	2023-11-07	00:00:00	2023-11-01	03:00:00	0.595495	0.132198	TRUE	69.0257	-5.875
AIFDJZB	COVID-19	2023-11-07	00:00:00	2023-11-01	04:00:00	0.520637	0.132198	TRUE	69.1994	-5.83333
AIFDJZB	COVID-19	2023-11-07	00:00:00	2023-11-01	07:00:00	0.453755	0.132198	TRUE	69.2325	-5.70833
AIFDJZB	COVID-19	2023-11-07	00:00:00	2023-11-01	08:00:00	0.394605	0.132198	TRUE	69.2175	-5.66667
AIFDJZB	COVID-19	2023-11-07	00:00:00	2023-11-01	20:00:00	0.36401	0.132198	TRUE	69.2825	-5.16667
AIFDJZB	COVID-19	2023-11-07	00:00:00	2023-11-01	21:00:00	0.32073	0.132198	TRUE	69.4092	-5.125
AIFDJZB	COVID-19	2023-11-07	00:00:00	2023-11-01	22:00:00	0.253319	0.132198	TRUE	69.5596	-5.08333
AIFDJZB	COVID-19	2023-11-07	00:00:00	2023-11-01	23:00:00	0.185254	0.132198	TRUE	69.652	-5.04167
AIFDJZB	COVID-19	2023-11-07	00:00:00	2023-11-02	00:00:00	0.141128	0.132198	TRUE	69.8656	-5
AIFDJZB	COVID-19	2023-11-07	00:00:00	2023-11-07	21:00:00	0.132391	0.132198	TRUE	70.9663	0.875
AIFDJZB	COVID-19	2023-11-07	00:00:00	2023-11-08	02:00:00	0.185683	0.132198	TRUE	72.5141	1.08333
AIFDJZB	COVID-19	2023-11-07	00:00:00	2023-11-08	03:00:00	0.285833	0.132198	TRUE	72.8975	1.125
AIFDJZB	COVID-19	2023-11-07	00:00:00	2023-11-08	04:00:00	0.444743	0.132198	TRUE	72.9556	1.16667
AIFDJZB	COVID-19	2023-11-07	00:00:00	2023-11-08	05:00:00	0.642779	0.132198	TRUE	73.2906	1.20833
AIFDJZB	COVID-19	2023-11-07	00:00:00	2023-11-08	06:00:00	0.909063	0.132198	TRUE	73.6941	1.25
AIFDJZB	COVID-19	2023-11-07	00:00:00	2023-11-08	07:00:00	1.21612	0.132198	TRUE	73.9188	1.29167
AIFDJZB	COVID-19	2023-11-07	00:00:00	2023-11-08	19:00:00	1.50745	0.132198	TRUE	74.0061	1.79167
AIFDJZB	COVID-19	2023-11-07	00:00:00	2023-11-09	00:00:00	1.81531	0.132198	TRUE	74.09	2
AIFDJZB	COVID-19	2023-11-07	00:00:00	2023-11-09	01:00:00	2.14769	0.132198	TRUE	74.09	2.04167
AIFDJZB	COVID-19	2023-11-07	00:00:00	2023-11-09	02:00:00	2.44015	0.132198	TRUE	73.9215	2.08333
AIFDJZB	COVID-19	2023-11-07	00:00:00	2023-11-09	03:00:00	2.62565	0.132198	TRUE	73.815	2.125
AIFDJZB	COVID-19	2023-11-07	00:00:00	2023-11-09	04:00:00	2.73134	0.132198	TRUE	73.78	2.16667
AIFDJZB	COVID-19	2023-11-07	00:00:00	2023-11-09	05:00:00	2.7693	0.132198	TRUE	73.7215	2.20833
AIFDJZB	COVID-19	2023-11-07	00:00:00	2023-11-09	06:00:00	2.73505	0.132198	TRUE	73.6775	2.25
AIFDJZB	COVID-19	2023-11-07	00:00:00	2023-11-09	07:00:00	2.65918	0.132198	TRUE	73.6727	2.29167
AIFDJZB	COVID-19	2023-11-07	00:00:00	2023-11-09	08:00:00	2.57396	0.132198	TRUE	73.731	2.33333
AIFDJZB	COVID-19	2023-11-07	00:00:00	2023-11-09	15:00:00	2.4988	0.132198	TRUE	73.7375	2.625
AIFDJZB	COVID-19	2023-11-07	00:00:00	2023-11-09	16:00:00	2.43816	0.132198	TRUE	73.7458	2.66667
AIFDJZB	COVID-19	2023-11-07	00:00:00	2023-11-10	03:00:00	2.4121	0.132198	TRUE	73.6604	3.125
AIFDJZB	COVID-19	2023-11-07	00:00:00	2023-11-10	04:00:00	2.38624	0.132198	TRUE	73.5782	3.16667
AIFDJZB	COVID-19	2023-11-07	00:00:00	2023-11-10	05:00:00	2.34725	0.132198	TRUE	73.535	3.20833
AIFDJZB	COVID-19	2023-11-07	00:00:00	2023-11-10	06:00:00	2.30378	0.132198	TRUE	73.41	3.25
AIFDJZB	COVID-19	2023-11-07	00:00:00	2023-11-10	12:00:00	2.23628	0.132198	TRUE	73.3295	3.5
AIFDJZB	COVID-19	2023-11-07	00:00:00	2023-11-10	13:00:00	2.15062	0.132198	TRUE	73.1312	3.54167
AIFDJZB	COVID-19	2023-11-07	00:00:00	2023-11-10	18:00:00	2.02004	0.132198	TRUE	72.9675	3.75
AIFDJZB	COVID-19	2023-11-07	00:00:00	2023-11-11	02:00:00	1.86218	0.132198	TRUE	72.8261	4.08333
AIFDJZB	COVID-19	2023-11-07	00:00:00	2023-11-11	03:00:00	1.68527	0.132198	TRUE	72.5942	4.125
AIFDJZB	COVID-19	2023-11-07	00:00:00	2023-11-11	05:00:00	1.49706	0.132198	TRUE	72.4504	4.20833
AIFDJZB	COVID-19	2023-11-07	00:00:00	2023-11-11	09:00:00	1.31023	0.132198	TRUE	72.3571	4.375
AIFDJZB	COVID-19	2023-11-07	00:00:00	2023-11-11	10:00:00	1.12171	0.132198	TRUE	72.253	4.41667
AIFDJZB	COVID-19	2023-11-07	00:00:00	2023-11-11	11:00:00	0.945256	0.132198	TRUE	72.1643	4.45833
AIFDJZB	COVID-19	2023-11-07	00:00:00	2023-11-11	21:00:00	0.772655	0.132198	TRUE	72.0283	4.875
AIFDJZB	COVID-19	2023-11-07	00:00:00	2023-11-11	22:00:00	0.624213	0.132198	TRUE	72.0075	4.91667
AIFDJZB	COVID-19	2023-11-07	00:00:00	2023-11-12	00:00:00	0.495277	0.132198	TRUE	71.9737	5
AIFDJZB	COVID-19	2023-11-07	00:00:00	2023-11-12	01:00:00	0.395338	0.132198	TRUE	71.885	5.04167
AIFDJZB	COVID-19	2023-11-07	00:00:00	2023-11-12	02:00:00	0.319383	0.132198	TRUE	71.8081	5.08333
AIFDJZB	COVID-19	2023-11-07	00:00:00	2023-11-12	03:00:00	0.247365	0.132198	TRUE	71.6775	5.125
AIFDJZB	COVID-19	2023-11-07	00:00:00	2023-11-12	04:00:00	0.191469	0.132198	TRUE	71.6242	5.16667
AIFDJZB	COVID-19	2023-11-07	00:00:00	2023-11-12	11:00:00	0.143044	0.132198	TRUE	71.645	5.45833
AIFDJZB	COVID-19	2023-11-07	00:00:00	2023-11-12	15:00:00	0.147238	0.132198	TRUE	71.79	5.625
AIFDJZB	COVID-19	2023-11-07	00:00:00	2023-11-12	16:00:00	0.152215	0.132198	TRUE	71.7509	5.66667
AIFDJZB	COVID-19	2023-11-07	00:00:00	2023-11-12	17:00:00	0.137745	0.132198	TRUE	71.745	5.70833
AIFDJZB	COVID-19	2023-11-07	00:00:00	2023-11-13	15:00:00	0.154863	0.132198	TRUE	70.7525	6.625
AIFDJZB	COVID-19	2023-11-07	00:00:00	2023-11-13	16:00:00	0.176791	0.132198	TRUE	70.785	6.66667
AIFDJZB	COVID-19	2023-11-07	00:00:00	2023-11-13	17:00:00	0.175668	0.132198	TRUE	70.7362	6.70833
AIFDJZB	COVID-19	2023-11-07	00:00:00	2023-11-15	07:00:00	0.216589	0.132198	TRUE	69.0542	8.29167
AIFDJZB	COVID-19	2023-11-07	00:00:00	2023-11-15	09:00:00	0.256104	0.132198	TRUE	68.99	8.375
AIFDJZB	COVID-19	2023-11-07	00:00:00	2023-11-15	10:00:00	0.237838	0.132198	TRUE	68.9107	8.41667
AIFDJZB	COVID-19	2023-11-07	00:00:00	2023-11-15	11:00:00	0.210998	0.132198	TRUE	68.92	8.45833
AIFDJZB	COVID-19	2023-11-07	00:00:00	2023-11-15	14:00:00	0.224189	0.132198	TRUE	68.8863	8.58333
AIFDJZB	COVID-19	2023-11-07	00:00:00	2023-11-15	16:00:00	0.275898	0.132198	TRUE	68.855	8.66667
AIFDJZB	COVID-19	2023-11-07	00:00:00	2023-11-15	19:00:00	0.318437	0.132198	TRUE	68.8425	8.79167
AIFDJZB	COVID-19	2023-11-07	00:00:00	2023-11-15	20:00:00	0.372532	0.132198	TRUE	68.9155	8.83333
AIFDJZB	COVID-19	2023-11-07	00:00:00	2023-11-15	21:00:00	0.390789	0.132198	TRUE	68.909	8.875
AIFDJZB	COVID-19	2023-11-07	00:00:00	2023-11-16	00:00:00	0.401719	0.132198	TRUE	68.8575	9
AIFDJZB	COVID-19	2023-11-07	00:00:00	2023-11-16	01:00:00	0.415341	0.132198	TRUE	68.7575	9.04167
AIFDJZB	COVID-19	2023-11-07	00:00:00	2023-11-16	02:00:00	0.437521	0.132198	TRUE	68.5219	9.08333
AIFDJZB	COVID-19	2023-11-07	00:00:00	2023-11-16	03:00:00	0.504401	0.132198	TRUE	68.4531	9.125
AIFDJZB	COVID-19	2023-11-07	00:00:00	2023-11-16	04:00:00	0.585747	0.132198	TRUE	68.441	9.16667
AIFDJZB	COVID-19	2023-11-07	00:00:00	2023-11-16	05:00:00	0.664023	0.132198	TRUE	68.4259	9.20833
AIFDJZB	COVID-19	2023-11-07	00:00:00	2023-11-16	06:00:00	0.738411	0.132198	TRUE	68.5159	9.25
AIFDJZB	COVID-19	2023-11-07	00:00:00	2023-11-16	14:00:00	0.792258	0.132198	TRUE	68.6213	9.58333
AIFDJZB	COVID-19	2023-11-07	00:00:00	2023-11-16	17:00:00	0.813134	0.132198	TRUE	68.6388	9.70833
AIFDJZB	COVID-19	2023-11-07	00:00:00	2023-11-16	19:00:00	0.815631	0.132198	TRUE	68.6025	9.79167
AIFDJZB	COVID-19	2023-11-07	00:00:00	2023-11-17	00:00:00	0.813822	0.132198	TRUE	68.6267	10
AIFDJZB	COVID-19	2023-11-07	00:00:00	2023-11-17	01:00:00	0.789857	0.132198	TRUE	68.685	10.0417
AIFDJZB	COVID-19	2023-11-07	00:00:00	2023-11-17	02:00:00	0.753739	0.132198	TRUE	68.7545	10.0833
AIFDJZB	COVID-19	2023-11-07	00:00:00	2023-11-17	03:00:00	0.707564	0.132198	TRUE	68.8088	10.125
AIFDJZB	COVID-19	2023-11-07	00:00:00	2023-11-17	04:00:00	0.651386	0.132198	TRUE	68.7557	10.1667
AIFDJZB	COVID-19	2023-11-07	00:00:00	2023-11-17	05:00:00	0.61574	0.132198	TRUE	68.715	10.2083
AIFDJZB	COVID-19	2023-11-07	00:00:00	2023-11-17	13:00:00	0.602873	0.132198	TRUE	68.71	10.5417
AIFDJZB	COVID-19	2023-11-07	00:00:00	2023-11-17	14:00:00	0.59837	0.132198	TRUE	68.7463	10.5833
AIFDJZB	COVID-19	2023-11-07	00:00:00	2023-11-18	01:00:00	0.584353	0.132198	TRUE	68.798	11.0417
AIFDJZB	COVID-19	2023-11-07	00:00:00	2023-11-18	03:00:00	0.562524	0.132198	TRUE	68.7592	11.125
AIFDJZB	COVID-19	2023-11-07	00:00:00	2023-11-18	04:00:00	0.552075	0.132198	TRUE	68.7004	11.1667
AIFDJZB	COVID-19	2023-11-07	00:00:00	2023-11-18	05:00:00	0.558902	0.132198	TRUE	68.7087	11.2083
AIFDJZB	COVID-19	2023-11-07	00:00:00	2023-11-18	06:00:00	0.572773	0.132198	TRUE	68.7812	11.25
AIFDJZB	COVID-19	2023-11-07	00:00:00	2023-11-18	11:00:00	0.569652	0.132198	TRUE	68.8625	11.4583
AIFDJZB	COVID-19	2023-11-07	00:00:00	2023-11-18	14:00:00	0.546771	0.132198	TRUE	68.9275	11.5833
AIFDJZB	COVID-19	2023-11-07	00:00:00	2023-11-18	18:00:00	0.511638	0.132198	TRUE	68.97	11.75
AIFDJZB	COVID-19	2023-11-07	00:00:00	2023-11-18	19:00:00	0.474918	0.132198	TRUE	69.0006	11.7917
AIFDJZB	COVID-19	2023-11-07	00:00:00	2023-11-18	20:00:00	0.444913	0.132198	TRUE	69.0675	11.8333
AIFDJZB	COVID-19	2023-11-07	00:00:00	2023-11-19	00:00:00	0.40955	0.132198	TRUE	69.0625	12
AIFDJZB	COVID-19	2023-11-07	00:00:00	2023-11-19	01:00:00	0.372729	0.132198	TRUE	69.0394	12.0417
AIFDJZB	COVID-19	2023-11-07	00:00:00	2023-11-19	02:00:00	0.34098	0.132198	TRUE	68.9521	12.0833
AIFDJZB	COVID-19	2023-11-07	00:00:00	2023-11-19	03:00:00	0.329783	0.132198	TRUE	68.7056	12.125
AIFDJZB	COVID-19	2023-11-07	00:00:00	2023-11-19	04:00:00	0.364433	0.132198	TRUE	68.5994	12.1667
AIFDJZB	COVID-19	2023-11-07	00:00:00	2023-11-19	05:00:00	0.425215	0.132198	TRUE	68.5667	12.2083
AIFDJZB	COVID-19	2023-11-07	00:00:00	2023-11-19	06:00:00	0.492325	0.132198	TRUE	68.291	12.25
AIFDJZB	COVID-19	2023-11-07	00:00:00	2023-11-19	09:00:00	0.614913	0.132198	TRUE	68.2366	12.375
AIFDJZB	COVID-19	2023-11-07	00:00:00	2023-11-19	10:00:00	0.7558	0.132198	TRUE	68.3588	12.4167
AIFDJZB	COVID-19	2023-11-07	00:00:00	2023-11-19	11:00:00	0.861053	0.132198	TRUE	68.4621	12.4583
AIFDJZB	COVID-19	2023-11-07	00:00:00	2023-11-19	12:00:00	0.926192	0.132198	TRUE	68.5644	12.5
AIFDJZB	COVID-19	2023-11-07	00:00:00	2023-11-19	13:00:00	0.947641	0.132198	TRUE	68.6875	12.5417
AIFDJZB	COVID-19	2023-11-07	00:00:00	2023-11-19	14:00:00	0.916589	0.132198	TRUE	68.686	12.5833
AIFDJZB	COVID-19	2023-11-07	00:00:00	2023-11-19	15:00:00	0.870436	0.132198	TRUE	68.57	12.625
AIFDJZB	COVID-19	2023-11-07	00:00:00	2023-11-19	17:00:00	0.849294	0.132198	TRUE	68.595	12.7083
AIFDJZB	COVID-19	2023-11-07	00:00:00	2023-11-19	18:00:00	0.806849	0.132198	TRUE	68.5575	12.75
AIFDJZB	COVID-19	2023-11-07	00:00:00	2023-11-19	19:00:00	0.771079	0.132198	TRUE	68.52	12.7917
AIFDJZB	COVID-19	2023-11-07	00:00:00	2023-11-19	20:00:00	0.760763	0.132198	TRUE	68.545	12.8333
AIFDJZB	COVID-19	2023-11-07	00:00:00	2023-11-19	21:00:00	0.759106	0.132198	TRUE	68.5225	12.875
AIFDJZB	COVID-19	2023-11-07	00:00:00	2023-11-19	22:00:00	0.771451	0.132198	TRUE	68.5175	12.9167
AIFDJZB	COVID-19	2023-11-07	00:00:00	2023-11-20	00:00:00	0.794169	0.132198	TRUE	68.52	13
AIFDJZB	COVID-19	2023-11-07	00:00:00	2023-11-20	01:00:00	0.814419	0.132198	TRUE	68.5303	13.0417
AIFDJZB	COVID-19	2023-11-07	00:00:00	2023-11-20	02:00:00	0.819895	0.132198	TRUE	68.4647	13.0833
AIFDJZB	COVID-19	2023-11-07	00:00:00	2023-11-20	04:00:00	0.838921	0.132198	TRUE	68.3588	13.1667
AIFDJZB	COVID-19	2023-11-07	00:00:00	2023-11-20	14:00:00	0.875308	0.132198	TRUE	68.4016	13.5833
AIFDJZB	COVID-19	2023-11-07	00:00:00	2023-11-20	15:00:00	0.902046	0.132198	TRUE	68.554	13.625
AIFDJZB	COVID-19	2023-11-07	00:00:00	2023-11-20	17:00:00	0.900349	0.132198	TRUE	68.6835	13.7083
AIFDJZB	COVID-19	2023-11-07	00:00:00	2023-11-21	01:00:00	0.866826	0.132198	TRUE	68.718	14.0417
AIFDJZB	COVID-19	2023-11-07	00:00:00	2023-11-21	02:00:00	0.820738	0.132198	TRUE	68.675	14.0833
AIFDJZB	COVID-19	2023-11-07	00:00:00	2023-11-21	03:00:00	0.780335	0.132198	TRUE	68.5479	14.125
AIFDJZB	COVID-19	2023-11-07	00:00:00	2023-11-21	06:00:00	0.770337	0.132198	TRUE	68.1907	14.25
AIFDJZB	COVID-19	2023-11-07	00:00:00	2023-11-21	07:00:00	0.83386	0.132198	TRUE	67.8546	14.2917
AIFDJZB	COVID-19	2023-11-07	00:00:00	2023-11-21	08:00:00	0.975955	0.132198	TRUE	67.76	14.3333
AIFDJZB	COVID-19	2023-11-07	00:00:00	2023-11-21	11:00:00	1.17068	0.132198	TRUE	67.791	14.4583
AIFDJZB	COVID-19	2023-11-07	00:00:00	2023-11-21	12:00:00	1.37289	0.132198	TRUE	67.8325	14.5
AIFDJZB	COVID-19	2023-11-07	00:00:00	2023-11-21	16:00:00	1.55115	0.132198	TRUE	67.8042	14.6667
AIFDJZB	COVID-19	2023-11-07	00:00:00	2023-11-21	23:00:00	1.70447	0.132198	TRUE	67.8144	14.9583
AIFDJZB	COVID-19	2023-11-07	00:00:00	2023-11-22	00:00:00	1.81723	0.132198	TRUE	67.7936	15
AIFDJZB	COVID-19	2023-11-07	00:00:00	2023-11-22	03:00:00	1.89864	0.132198	TRUE	67.7206	15.125
AIFDJZB	COVID-19	2023-11-07	00:00:00	2023-11-22	04:00:00	1.9565	0.132198	TRUE	67.6096	15.1667
AIFDJZB	COVID-19	2023-11-07	00:00:00	2023-11-22	05:00:00	2.0094	0.132198	TRUE	67.5381	15.2083
AIFDJZB	COVID-19	2023-11-07	00:00:00	2023-11-22	06:00:00	2.07717	0.132198	TRUE	67.413	15.25
AIFDJZB	COVID-19	2023-11-07	00:00:00	2023-11-22	07:00:00	2.18355	0.132198	TRUE	67.1947	15.2917
AIFDJZB	COVID-19	2023-11-07	00:00:00	2023-11-22	08:00:00	2.35043	0.132198	TRUE	66.9562	15.3333
AIFDJZB	COVID-19	2023-11-07	00:00:00	2023-11-22	17:00:00	2.57839	0.132198	TRUE	66.983	15.7083
AIFDJZB	COVID-19	2023-11-07	00:00:00	2023-11-22	18:00:00	2.79645	0.132198	TRUE	67.1107	15.75
AIFDJZB	COVID-19	2023-11-07	00:00:00	2023-11-22	19:00:00	2.95985	0.132198	TRUE	67.2175	15.7917
AIFDJZB	COVID-19	2023-11-07	00:00:00	2023-11-22	22:00:00	3.06069	0.132198	TRUE	67.3286	15.9167
AIFDJZB	COVID-19	2023-11-07	00:00:00	2023-11-22	23:00:00	3.09165	0.132198	TRUE	67.5042	15.9583
AIFDJZB	COVID-19	2023-11-07	00:00:00	2023-11-23	01:00:00	3.04202	0.132198	TRUE	67.5567	16.0417
AIFDJZB	COVID-19	2023-11-07	00:00:00	2023-11-23	03:00:00	2.941	0.132198	TRUE	67.564	16.125
AIFDJZB	COVID-19	2023-11-07	00:00:00	2023-11-23	11:00:00	2.80788	0.132198	TRUE	67.595	16.4583
AIFDJZB	COVID-19	2023-11-07	00:00:00	2023-11-23	15:00:00	2.65374	0.132198	TRUE	67.7611	16.625
AIFDJZB	COVID-19	2023-11-07	00:00:00	2023-11-24	02:00:00	2.48641	0.132198	TRUE	67.9213	17.0833
AIFDJZB	COVID-19	2023-11-07	00:00:00	2023-11-24	03:00:00	2.31427	0.132198	TRUE	67.9042	17.125
AIFDJZB	COVID-19	2023-11-07	00:00:00	2023-11-24	04:00:00	2.1672	0.132198	TRUE	67.8631	17.1667
AIFDJZB	COVID-19	2023-11-07	00:00:00	2023-11-24	05:00:00	2.05116	0.132198	TRUE	67.8088	17.2083
AIFDJZB	COVID-19	2023-11-07	00:00:00	2023-11-24	12:00:00	1.98037	0.132198	TRUE	67.8625	17.5
AIFDJZB	COVID-19	2023-11-07	00:00:00	2023-11-24	13:00:00	1.92197	0.132198	TRUE	67.8942	17.5417
AIFDJZB	COVID-19	2023-11-07	00:00:00	2023-11-24	21:00:00	1.87208	0.132198	TRUE	67.87	17.875
AIFDJZB	COVID-19	2023-11-07	00:00:00	2023-11-25	00:00:00	1.84037	0.132198	TRUE	67.875	18
AIFDJZB	COVID-19	2023-11-07	00:00:00	2023-11-25	04:00:00	1.82816	0.132198	TRUE	67.8575	18.1667
AIFDJZB	COVID-19	2023-11-07	00:00:00	2023-11-25	05:00:00	1.83398	0.132198	TRUE	67.78	18.2083
AIFDJZB	COVID-19	2023-11-07	00:00:00	2023-11-25	06:00:00	1.85563	0.132198	TRUE	67.6386	18.25
AIFDJZB	COVID-19	2023-11-07	00:00:00	2023-11-26	02:00:00	1.91012	0.132198	TRUE	67.5525	19.0833
AIFDJZB	COVID-19	2023-11-07	00:00:00	2023-11-26	03:00:00	1.98885	0.132198	TRUE	67.54	19.125
AIFDJZB	COVID-19	2023-11-07	00:00:00	2023-11-26	04:00:00	2.08166	0.132198	TRUE	67.534	19.1667
AIFDJZB	COVID-19	2023-11-07	00:00:00	2023-11-26	05:00:00	2.17532	0.132198	TRUE	67.4315	19.2083
AIFDJZB	COVID-19	2023-11-07	00:00:00	2023-11-26	22:00:00	2.2814	0.132198	TRUE	67.3729	19.9167
AIFDJZB	COVID-19	2023-11-07	00:00:00	2023-11-26	23:00:00	2.39132	0.132198	TRUE	67.3925	19.9583
AIFDJZB	COVID-19	2023-11-07	00:00:00	2023-11-27	01:00:00	2.48401	0.132198	TRUE	67.3925	20.0417
AIFDJZB	COVID-19	2023-11-07	00:00:00	2023-11-27	02:00:00	2.55762	0.132198	TRUE	67.4373	20.0833
AIFDJZB	COVID-19	2023-11-07	00:00:00	2023-11-27	03:00:00	2.59639	0.132198	TRUE	67.32	20.125
AIFDJZB	COVID-19	2023-11-07	00:00:00	2023-11-27	04:00:00	2.6448	0.132198	TRUE	67.0366	20.1667
AIFDJZB	COVID-19	2023-11-07	00:00:00	2023-11-27	05:00:00	2.75901	0.132198	TRUE	66.815	20.2083
AIFDJZB	COVID-19	2023-11-07	00:00:00	2023-11-27	14:00:00	2.94042	0.132198	TRUE	66.8037	20.5833
AIFDJZB	COVID-19	2023-11-07	00:00:00	2023-11-27	16:00:00	3.12436	0.132198	TRUE	66.83	20.6667
AIFDJZB	COVID-19	2023-11-07	00:00:00	2023-11-27	17:00:00	3.28842	0.132198	TRUE	66.8769	20.7083
AIFDJZB	COVID-19	2023-11-07	00:00:00	2023-11-28	01:00:00	3.42439	0.132198	TRUE	66.9875	21.0417
AIFDJZB	COVID-19	2023-11-07	00:00:00	2023-11-28	02:00:00	3.50869	0.132198	TRUE	67.02	21.0833
AIFDJZB	COVID-19	2023-11-07	00:00:00	2023-11-28	05:00:00	3.5603	0.132198	TRUE	67.045	21.2083
AIFDJZB	COVID-19	2023-11-07	00:00:00	2023-11-28	11:00:00	3.56756	0.132198	TRUE	67.07	21.4583
AIFDJZB	COVID-19	2023-11-07	00:00:00	2023-11-28	14:00:00	3.52406	0.132198	TRUE	67.0825	21.5833
AIFDJZB	COVID-19	2023-11-07	00:00:00	2023-11-28	17:00:00	3.45306	0.132198	TRUE	67.2881	21.7083
AIFDJZB	COVID-19	2023-11-07	00:00:00	2023-11-28	18:00:00	3.33834	0.132198	TRUE	67.5897	21.75
AIFDJZB	COVID-19	2023-11-07	00:00:00	2023-11-28	19:00:00	3.15715	0.132198	TRUE	67.6556	21.7917
AIFDJZB	COVID-19	2023-11-07	00:00:00	2023-11-28	20:00:00	2.96087	0.132198	TRUE	67.8406	21.8333
AIFDJZB	COVID-19	2023-11-07	00:00:00	2023-11-28	22:00:00	2.73312	0.132198	TRUE	67.9562	21.9167
AIFDJZB	COVID-19	2023-11-07	00:00:00	2023-11-28	23:00:00	2.48794	0.132198	TRUE	68.0442	21.9583
AIFDJZB	COVID-19	2023-11-07	00:00:00	2023-11-29	00:00:00	2.24361	0.132198	TRUE	68.145	22
AIFDJZB	COVID-19	2023-11-07	00:00:00	2023-11-29	01:00:00	2.00594	0.132198	TRUE	68.1838	22.0417
AIFDJZB	COVID-19	2023-11-07	00:00:00	2023-11-29	02:00:00	1.78792	0.132198	TRUE	68.1795	22.0833
AIFDJZB	COVID-19	2023-11-07	00:00:00	2023-11-29	03:00:00	1.62065	0.132198	TRUE	68.154	22.125
AIFDJZB	COVID-19	2023-11-07	00:00:00	2023-11-29	04:00:00	1.51554	0.132198	TRUE	68.1215	22.1667
AIFDJZB	COVID-19	2023-11-07	00:00:00	2023-11-29	05:00:00	1.44274	0.132198	TRUE	68.0592	22.2083
AIFDJZB	COVID-19	2023-11-07	00:00:00	2023-11-29	16:00:00	1.41936	0.132198	TRUE	68.0958	22.6667
AIFDJZB	COVID-19	2023-11-07	00:00:00	2023-11-29	17:00:00	1.41179	0.132198	TRUE	68.208	22.7083
AIFDJZB	COVID-19	2023-11-07	00:00:00	2023-11-29	18:00:00	1.39348	0.132198	TRUE	68.316	22.75
AIFDJZB	COVID-19	2023-11-07	00:00:00	2023-11-29	23:00:00	1.35856	0.132198	TRUE	68.3683	22.9583
AIFDJZB	COVID-19	2023-11-07	00:00:00	2023-11-30	03:00:00	1.30905	0.132198	TRUE	68.2831	23.125
AIFDJZB	COVID-19	2023-11-07	00:00:00	2023-11-30	04:00:00	1.27105	0.132198	TRUE	68.2552	23.1667
AIFDJZB	COVID-19	2023-11-07	00:00:00	2023-11-30	16:00:00	1.241	0.132198	TRUE	68.3363	23.6667
AIFDJZB	COVID-19	2023-11-07	00:00:00	2023-11-30	17:00:00	1.20169	0.132198	TRUE	68.4858	23.7083
AIFDJZB	COVID-19	2023-11-07	00:00:00	2023-11-30	18:00:00	1.13275	0.132198	TRUE	68.645	23.75
AIFDJZB	COVID-19	2023-11-07	00:00:00	2023-11-30	23:00:00	1.03989	0.132198	TRUE	68.695	23.9583
AIFDJZB	COVID-19	2023-11-07	00:00:00	2023-12-01	02:00:00	0.949014	0.132198	TRUE	68.7383	24.0833
AIFDJZB	COVID-19	2023-11-07	00:00:00	2023-12-01	03:00:00	0.863281	0.132198	TRUE	68.8267	24.125
AIFDJZB	COVID-19	2023-11-07	00:00:00	2023-12-01	04:00:00	0.778748	0.132198	TRUE	68.868	24.1667
AIFDJZB	COVID-19	2023-11-07	00:00:00	2023-12-01	05:00:00	0.690943	0.132198	TRUE	68.8848	24.2083
AIFDJZB	COVID-19	2023-11-07	00:00:00	2023-12-01	06:00:00	0.605958	0.132198	TRUE	68.9081	24.25
AIFDJZB	COVID-19	2023-11-07	00:00:00	2023-12-01	07:00:00	0.53241	0.132198	TRUE	69.0637	24.2917
AIFDJZB	COVID-19	2023-11-07	00:00:00	2023-12-01	14:00:00	0.457444	0.132198	TRUE	69.19	24.5833
AIFDJZB	COVID-19	2023-11-07	00:00:00	2023-12-01	15:00:00	0.390561	0.132198	TRUE	69.2895	24.625
AIFDJZB	COVID-19	2023-11-07	00:00:00	2023-12-01	16:00:00	0.337145	0.132198	TRUE	69.4395	24.6667
AIFDJZB	COVID-19	2023-11-07	00:00:00	2023-12-02	07:00:00	0.295328	0.132198	TRUE	69.5419	25.2917
AIFDJZB	COVID-19	2023-11-07	00:00:00	2023-12-02	12:00:00	0.259201	0.132198	TRUE	69.5825	25.5
AIFDJZB	COVID-19	2023-11-07	00:00:00	2023-12-02	15:00:00	0.234282	0.132198	TRUE	69.4985	25.625
AIFDJZB	COVID-19	2023-11-07	00:00:00	2023-12-02	17:00:00	0.226098	0.132198	TRUE	69.3525	25.7083
AIFDJZB	COVID-19	2023-11-07	00:00:00	2023-12-02	18:00:00	0.227445	0.132198	TRUE	69.2985	25.75
AIFDJZB	COVID-19	2023-11-07	00:00:00	2023-12-03	04:00:00	0.204701	0.132198	TRUE	69.1081	26.1667
AIFDJZB	COVID-19	2023-11-07	00:00:00	2023-12-03	05:00:00	0.190042	0.132198	TRUE	68.9875	26.2083
AIFDJZB	COVID-19	2023-11-07	00:00:00	2023-12-03	06:00:00	0.162046	0.132198	TRUE	68.99	26.25
AIFDJZB	COVID-19	2023-11-07	00:00:00	2023-12-03	11:00:00	0.168243	0.132198	TRUE	69	26.4583
AIFDJZB	COVID-19	2023-11-07	00:00:00	2023-12-03	12:00:00	0.19081	0.132198	TRUE	69.1456	26.5
AIFDJZB	COVID-19	2023-11-07	00:00:00	2023-12-03	13:00:00	0.203496	0.132198	TRUE	69.2856	26.5417
AIFDJZB	COVID-19	2023-11-07	00:00:00	2023-12-03	14:00:00	0.21119	0.132198	TRUE	69.359	26.5833
AIFDJZB	COVID-19	2023-11-07	00:00:00	2023-12-03	15:00:00	0.207697	0.132198	TRUE	69.5478	26.625
AIFDJZB	COVID-19	2023-11-07	00:00:00	2023-12-03	22:00:00	0.219107	0.132198	TRUE	69.7622	26.9167
AIFDJZB	COVID-19	2023-11-07	00:00:00	2023-12-04	00:00:00	0.21554	0.132198	TRUE	69.9903	27
AIFDJZB	COVID-19	2023-11-07	00:00:00	2023-12-04	03:00:00	0.190642	0.132198	TRUE	69.9377	27.125
AIFDJZB	COVID-19	2023-11-07	00:00:00	2023-12-04	06:00:00	0.175714	0.132198	TRUE	69.8508	27.25
AIFDJZB	COVID-19	2023-11-07	00:00:00	2023-12-04	08:00:00	0.165821	0.132198	TRUE	69.8625	27.3333
AIFDJZB	COVID-19	2023-11-07	00:00:00	2023-12-04	12:00:00	0.149895	0.132198	TRUE	69.8675	27.5
AIFDJZB	COVID-19	2023-11-07	00:00:00	2023-12-04	13:00:00	0.143375	0.132198	TRUE	69.8869	27.5417
AIFDJZB	COVID-19	2023-11-07	00:00:00	2023-12-08	16:00:00	0.176943	0.132198	TRUE	71.1425	31.6667
AIFDJZB	COVID-19	2023-11-07	00:00:00	2023-12-08	18:00:00	0.171518	0.132198	TRUE	71.299	31.75
AIFDJZB	COVID-19	2023-11-07	00:00:00	2023-12-09	05:00:00	0.19487	0.132198	TRUE	71.0208	32.2083
AIFDJZB	COVID-19	2023-11-07	00:00:00	2023-12-09	12:00:00	0.185761	0.132198	TRUE	71.11	32.5
AIFDJZB	COVID-19	2023-11-07	00:00:00	2023-12-09	13:00:00	0.156864	0.132198	TRUE	71.1481	32.5417
AIFDJZB	COVID-19	2023-11-07	00:00:00	2023-12-10	05:00:00	0.147625	0.132198	TRUE	70.9813	33.2083
AIFDJZB	COVID-19	2023-11-07	00:00:00	2023-12-10	06:00:00	0.171586	0.132198	TRUE	70.9142	33.25
AIFDJZB	COVID-19	2023-11-07	00:00:00	2023-12-27	04:00:00	0.158366	0.132198	TRUE	69.8793	50.1667
AIFDJZB	COVID-19	2023-11-07	00:00:00	2023-12-27	05:00:00	0.206678	0.132198	TRUE	69.8325	50.2083
AIFDJZB	COVID-19	2023-11-07	00:00:00	2023-12-27	13:00:00	0.187797	0.132198	TRUE	69.915	50.5417
AIFDJZB	COVID-19	2023-11-07	00:00:00	2023-12-27	14:00:00	0.144919	0.132198	TRUE	69.9375	50.5833
AIFDJZB	COVID-19	2023-11-07	00:00:00	2023-12-28	02:00:00	0.148169	0.132198	TRUE	70.078	51.0833
AIFDJZB	COVID-19	2023-11-07	00:00:00	2024-01-11	17:00:00	0.1335	0.132198	TRUE	70.4886	65.7083
AIFDJZB	COVID-19	2023-11-07	00:00:00	2024-01-12	02:00:00	0.135586	0.132198	TRUE	70.654	66.0833
AIFDJZB	COVID-19	2023-11-07	00:00:00	2024-01-12	12:00:00	0.144636	0.132198	TRUE	70.2543	66.5
AIFDJZB	COVID-19	2023-11-07	00:00:00	2024-01-12	13:00:00	0.153375	0.132198	TRUE	70.1817	66.5417
AJWW3IY	COVID-19	2024-08-09	00:00:00	2024-08-01	19:00:00	0.154114	0.149639	TRUE	74.5187	-7.20833
AJWW3IY	COVID-19	2024-08-09	00:00:00	2024-08-01	20:00:00	0.183044	0.149639	TRUE	75.2685	-7.16667
AJWW3IY	COVID-19	2024-08-09	00:00:00	2024-08-01	21:00:00	0.208271	0.149639	TRUE	75.6937	-7.125
AJWW3IY	COVID-19	2024-08-09	00:00:00	2024-08-01	22:00:00	0.240289	0.149639	TRUE	76.2088	-7.08333
AJWW3IY	COVID-19	2024-08-09	00:00:00	2024-08-01	23:00:00	0.290564	0.149639	TRUE	76.7525	-7.04167
AJWW3IY	COVID-19	2024-08-09	00:00:00	2024-08-02	00:00:00	0.330924	0.149639	TRUE	76.9075	-7
AJWW3IY	COVID-19	2024-08-09	00:00:00	2024-08-02	01:00:00	0.361787	0.149639	TRUE	76.8175	-6.95833
AJWW3IY	COVID-19	2024-08-09	00:00:00	2024-08-02	02:00:00	0.43437	0.149639	TRUE	76.7275	-6.91667
AJWW3IY	COVID-19	2024-08-09	00:00:00	2024-08-02	03:00:00	0.517515	0.149639	TRUE	76.5905	-6.875
AJWW3IY	COVID-19	2024-08-09	00:00:00	2024-08-02	04:00:00	0.58084	0.149639	TRUE	76.4875	-6.83333
AJWW3IY	COVID-19	2024-08-09	00:00:00	2024-08-02	05:00:00	0.621242	0.149639	TRUE	76.441	-6.79167
AJWW3IY	COVID-19	2024-08-09	00:00:00	2024-08-02	07:00:00	0.647296	0.149639	TRUE	76.5225	-6.70833
AJWW3IY	COVID-19	2024-08-09	00:00:00	2024-08-02	08:00:00	0.65855	0.149639	TRUE	76.6996	-6.66667
AJWW3IY	COVID-19	2024-08-09	00:00:00	2024-08-02	09:00:00	0.655314	0.149639	TRUE	77.0106	-6.625
AJWW3IY	COVID-19	2024-08-09	00:00:00	2024-08-02	11:00:00	0.655987	0.149639	TRUE	77.1581	-6.54167
AJWW3IY	COVID-19	2024-08-09	00:00:00	2024-08-02	12:00:00	0.665842	0.149639	TRUE	77.6536	-6.5
AJWW3IY	COVID-19	2024-08-09	00:00:00	2024-08-02	13:00:00	0.697738	0.149639	TRUE	78.328	-6.45833
AJWW3IY	COVID-19	2024-08-09	00:00:00	2024-08-02	14:00:00	0.761865	0.149639	TRUE	79.2875	-6.41667
AJWW3IY	COVID-19	2024-08-09	00:00:00	2024-08-02	15:00:00	0.870382	0.149639	TRUE	80.034	-6.375
AJWW3IY	COVID-19	2024-08-09	00:00:00	2024-08-02	16:00:00	1.01599	0.149639	TRUE	79.8667	-6.33333
AJWW3IY	COVID-19	2024-08-09	00:00:00	2024-08-02	18:00:00	1.15577	0.149639	TRUE	80.2173	-6.25
AJWW3IY	COVID-19	2024-08-09	00:00:00	2024-08-02	19:00:00	1.30435	0.149639	TRUE	80.881	-6.20833
AJWW3IY	COVID-19	2024-08-09	00:00:00	2024-08-02	20:00:00	1.46941	0.149639	TRUE	81.269	-6.16667
AJWW3IY	COVID-19	2024-08-09	00:00:00	2024-08-02	21:00:00	1.64193	0.149639	TRUE	81.4244	-6.125
AJWW3IY	COVID-19	2024-08-09	00:00:00	2024-08-02	22:00:00	1.80023	0.149639	TRUE	81.5212	-6.08333
AJWW3IY	COVID-19	2024-08-09	00:00:00	2024-08-02	23:00:00	1.93558	0.149639	TRUE	82.0217	-6.04167
AJWW3IY	COVID-19	2024-08-09	00:00:00	2024-08-03	00:00:00	2.05632	0.149639	TRUE	82.0055	-6
AJWW3IY	COVID-19	2024-08-09	00:00:00	2024-08-03	01:00:00	2.14772	0.149639	TRUE	82.1145	-5.95833
AJWW3IY	COVID-19	2024-08-09	00:00:00	2024-08-03	02:00:00	2.24685	0.149639	TRUE	82.2472	-5.91667
AJWW3IY	COVID-19	2024-08-09	00:00:00	2024-08-03	03:00:00	2.33549	0.149639	TRUE	82.325	-5.875
AJWW3IY	COVID-19	2024-08-09	00:00:00	2024-08-03	04:00:00	2.40009	0.149639	TRUE	82.3137	-5.83333
AJWW3IY	COVID-19	2024-08-09	00:00:00	2024-08-03	05:00:00	2.44759	0.149639	TRUE	82.2975	-5.79167
AJWW3IY	COVID-19	2024-08-09	00:00:00	2024-08-03	06:00:00	2.4866	0.149639	TRUE	82.2295	-5.75
AJWW3IY	COVID-19	2024-08-09	00:00:00	2024-08-03	07:00:00	2.5169	0.149639	TRUE	81.9838	-5.70833
AJWW3IY	COVID-19	2024-08-09	00:00:00	2024-08-03	08:00:00	2.51529	0.149639	TRUE	81.8264	-5.66667
AJWW3IY	COVID-19	2024-08-09	00:00:00	2024-08-03	09:00:00	2.50608	0.149639	TRUE	81.7636	-5.625
AJWW3IY	COVID-19	2024-08-09	00:00:00	2024-08-03	10:00:00	2.48864	0.149639	TRUE	81.855	-5.58333
AJWW3IY	COVID-19	2024-08-09	00:00:00	2024-08-03	11:00:00	2.46937	0.149639	TRUE	81.803	-5.54167
AJWW3IY	COVID-19	2024-08-09	00:00:00	2024-08-03	12:00:00	2.44473	0.149639	TRUE	81.6525	-5.5
AJWW3IY	COVID-19	2024-08-09	00:00:00	2024-08-03	13:00:00	2.41428	0.149639	TRUE	81.7054	-5.45833
AJWW3IY	COVID-19	2024-08-09	00:00:00	2024-08-03	14:00:00	2.38764	0.149639	TRUE	81.933	-5.41667
AJWW3IY	COVID-19	2024-08-09	00:00:00	2024-08-03	15:00:00	2.37516	0.149639	TRUE	81.9225	-5.375
AJWW3IY	COVID-19	2024-08-09	00:00:00	2024-08-03	16:00:00	2.37313	0.149639	TRUE	82.16	-5.33333
AJWW3IY	COVID-19	2024-08-09	00:00:00	2024-08-03	18:00:00	2.38846	0.149639	TRUE	82.5121	-5.25
AJWW3IY	COVID-19	2024-08-09	00:00:00	2024-08-03	19:00:00	2.42282	0.149639	TRUE	82.8808	-5.20833
AJWW3IY	COVID-19	2024-08-09	00:00:00	2024-08-03	20:00:00	2.47156	0.149639	TRUE	82.9688	-5.16667
AJWW3IY	COVID-19	2024-08-09	00:00:00	2024-08-03	21:00:00	2.52764	0.149639	TRUE	82.626	-5.125
AJWW3IY	COVID-19	2024-08-09	00:00:00	2024-08-03	22:00:00	2.57378	0.149639	TRUE	82.3795	-5.08333
AJWW3IY	COVID-19	2024-08-09	00:00:00	2024-08-03	23:00:00	2.60502	0.149639	TRUE	82.3717	-5.04167
AJWW3IY	COVID-19	2024-08-09	00:00:00	2024-08-04	00:00:00	2.62503	0.149639	TRUE	82.0434	-5
AJWW3IY	COVID-19	2024-08-09	00:00:00	2024-08-04	02:00:00	2.62798	0.149639	TRUE	81.4895	-4.91667
AJWW3IY	COVID-19	2024-08-09	00:00:00	2024-08-04	03:00:00	2.59388	0.149639	TRUE	80.935	-4.875
AJWW3IY	COVID-19	2024-08-09	00:00:00	2024-08-04	04:00:00	2.51914	0.149639	TRUE	80.5391	-4.83333
AJWW3IY	COVID-19	2024-08-09	00:00:00	2024-08-04	05:00:00	2.4115	0.149639	TRUE	80.3225	-4.79167
AJWW3IY	COVID-19	2024-08-09	00:00:00	2024-08-04	06:00:00	2.29131	0.149639	TRUE	80.0607	-4.75
AJWW3IY	COVID-19	2024-08-09	00:00:00	2024-08-04	07:00:00	2.17467	0.149639	TRUE	79.8911	-4.70833
AJWW3IY	COVID-19	2024-08-09	00:00:00	2024-08-04	09:00:00	2.06171	0.149639	TRUE	79.9613	-4.625
AJWW3IY	COVID-19	2024-08-09	00:00:00	2024-08-04	10:00:00	1.95349	0.149639	TRUE	80.2331	-4.58333
AJWW3IY	COVID-19	2024-08-09	00:00:00	2024-08-04	11:00:00	1.87293	0.149639	TRUE	80.4825	-4.54167
AJWW3IY	COVID-19	2024-08-09	00:00:00	2024-08-04	12:00:00	1.82893	0.149639	TRUE	80.9712	-4.5
AJWW3IY	COVID-19	2024-08-09	00:00:00	2024-08-04	13:00:00	1.83147	0.149639	TRUE	81.4117	-4.45833
AJWW3IY	COVID-19	2024-08-09	00:00:00	2024-08-04	14:00:00	1.8725	0.149639	TRUE	81.5321	-4.41667
AJWW3IY	COVID-19	2024-08-09	00:00:00	2024-08-04	15:00:00	1.93081	0.149639	TRUE	81.5525	-4.375
AJWW3IY	COVID-19	2024-08-09	00:00:00	2024-08-04	18:00:00	2.00143	0.149639	TRUE	81.5343	-4.25
AJWW3IY	COVID-19	2024-08-09	00:00:00	2024-08-04	19:00:00	2.07655	0.149639	TRUE	81.4895	-4.20833
AJWW3IY	COVID-19	2024-08-09	00:00:00	2024-08-04	20:00:00	2.1444	0.149639	TRUE	81.6	-4.16667
AJWW3IY	COVID-19	2024-08-09	00:00:00	2024-08-04	21:00:00	2.20381	0.149639	TRUE	81.595	-4.125
AJWW3IY	COVID-19	2024-08-09	00:00:00	2024-08-04	22:00:00	2.25058	0.149639	TRUE	81.5768	-4.08333
AJWW3IY	COVID-19	2024-08-09	00:00:00	2024-08-04	23:00:00	2.27559	0.149639	TRUE	81.5825	-4.04167
AJWW3IY	COVID-19	2024-08-09	00:00:00	2024-08-05	00:00:00	2.28282	0.149639	TRUE	81.55	-4
AJWW3IY	COVID-19	2024-08-09	00:00:00	2024-08-05	01:00:00	2.28375	0.149639	TRUE	81.4058	-3.95833
AJWW3IY	COVID-19	2024-08-09	00:00:00	2024-08-05	03:00:00	2.2774	0.149639	TRUE	81.1807	-3.875
AJWW3IY	COVID-19	2024-08-09	00:00:00	2024-08-05	04:00:00	2.26142	0.149639	TRUE	80.615	-3.83333
AJWW3IY	COVID-19	2024-08-09	00:00:00	2024-08-05	05:00:00	2.22158	0.149639	TRUE	79.9975	-3.79167
AJWW3IY	COVID-19	2024-08-09	00:00:00	2024-08-05	06:00:00	2.14958	0.149639	TRUE	79.74	-3.75
AJWW3IY	COVID-19	2024-08-09	00:00:00	2024-08-05	07:00:00	2.06596	0.149639	TRUE	79.2086	-3.70833
AJWW3IY	COVID-19	2024-08-09	00:00:00	2024-08-05	08:00:00	1.9604	0.149639	TRUE	78.7666	-3.66667
AJWW3IY	COVID-19	2024-08-09	00:00:00	2024-08-05	09:00:00	1.83633	0.149639	TRUE	78.6169	-3.625
AJWW3IY	COVID-19	2024-08-09	00:00:00	2024-08-05	10:00:00	1.70802	0.149639	TRUE	78.138	-3.58333
AJWW3IY	COVID-19	2024-08-09	00:00:00	2024-08-05	11:00:00	1.56804	0.149639	TRUE	77.8898	-3.54167
AJWW3IY	COVID-19	2024-08-09	00:00:00	2024-08-05	13:00:00	1.42908	0.149639	TRUE	78.3734	-3.45833
AJWW3IY	COVID-19	2024-08-09	00:00:00	2024-08-05	14:00:00	1.33268	0.149639	TRUE	79.3277	-3.41667
AJWW3IY	COVID-19	2024-08-09	00:00:00	2024-08-05	15:00:00	1.299	0.149639	TRUE	80.0835	-3.375
AJWW3IY	COVID-19	2024-08-09	00:00:00	2024-08-05	18:00:00	1.31028	0.149639	TRUE	80.125	-3.25
AJWW3IY	COVID-19	2024-08-09	00:00:00	2024-08-05	19:00:00	1.35214	0.149639	TRUE	80.3527	-3.20833
AJWW3IY	COVID-19	2024-08-09	00:00:00	2024-08-05	21:00:00	1.42683	0.149639	TRUE	80.4887	-3.125
AJWW3IY	COVID-19	2024-08-09	00:00:00	2024-08-05	23:00:00	1.51718	0.149639	TRUE	80.3879	-3.04167
AJWW3IY	COVID-19	2024-08-09	00:00:00	2024-08-06	00:00:00	1.61715	0.149639	TRUE	79.943	-3
AJWW3IY	COVID-19	2024-08-09	00:00:00	2024-08-06	02:00:00	1.70019	0.149639	TRUE	79.5035	-2.91667
AJWW3IY	COVID-19	2024-08-09	00:00:00	2024-08-06	03:00:00	1.74258	0.149639	TRUE	78.8096	-2.875
AJWW3IY	COVID-19	2024-08-09	00:00:00	2024-08-06	05:00:00	1.7176	0.149639	TRUE	77.918	-2.79167
AJWW3IY	COVID-19	2024-08-09	00:00:00	2024-08-06	06:00:00	1.62568	0.149639	TRUE	77.2938	-2.75
AJWW3IY	COVID-19	2024-08-09	00:00:00	2024-08-06	08:00:00	1.50795	0.149639	TRUE	77.185	-2.66667
AJWW3IY	COVID-19	2024-08-09	00:00:00	2024-08-06	10:00:00	1.37807	0.149639	TRUE	77.19	-2.58333
AJWW3IY	COVID-19	2024-08-09	00:00:00	2024-08-06	19:00:00	1.24311	0.149639	TRUE	77.1262	-2.20833
AJWW3IY	COVID-19	2024-08-09	00:00:00	2024-08-06	20:00:00	1.10935	0.149639	TRUE	77.1081	-2.16667
AJWW3IY	COVID-19	2024-08-09	00:00:00	2024-08-06	22:00:00	0.992723	0.149639	TRUE	76.9822	-2.08333
AJWW3IY	COVID-19	2024-08-09	00:00:00	2024-08-07	00:00:00	0.891071	0.149639	TRUE	76.7989	-2
AJWW3IY	COVID-19	2024-08-09	00:00:00	2024-08-07	01:00:00	0.814029	0.149639	TRUE	76.7338	-1.95833
AJWW3IY	COVID-19	2024-08-09	00:00:00	2024-08-07	02:00:00	0.770889	0.149639	TRUE	76.726	-1.91667
AJWW3IY	COVID-19	2024-08-09	00:00:00	2024-08-07	03:00:00	0.750668	0.149639	TRUE	76.7485	-1.875
AJWW3IY	COVID-19	2024-08-09	00:00:00	2024-08-07	04:00:00	0.734649	0.149639	TRUE	76.9352	-1.83333
AJWW3IY	COVID-19	2024-08-09	00:00:00	2024-08-07	05:00:00	0.723917	0.149639	TRUE	77.3002	-1.79167
AJWW3IY	COVID-19	2024-08-09	00:00:00	2024-08-07	06:00:00	0.727384	0.149639	TRUE	77.5866	-1.75
AJWW3IY	COVID-19	2024-08-09	00:00:00	2024-08-07	07:00:00	0.7427	0.149639	TRUE	77.7808	-1.70833
AJWW3IY	COVID-19	2024-08-09	00:00:00	2024-08-07	08:00:00	0.772044	0.149639	TRUE	77.9356	-1.66667
AJWW3IY	COVID-19	2024-08-09	00:00:00	2024-08-07	13:00:00	0.815798	0.149639	TRUE	77.9925	-1.45833
AJWW3IY	COVID-19	2024-08-09	00:00:00	2024-08-07	14:00:00	0.865343	0.149639	TRUE	78.0042	-1.41667
AJWW3IY	COVID-19	2024-08-09	00:00:00	2024-08-07	19:00:00	0.915525	0.149639	TRUE	78.0025	-1.20833
AJWW3IY	COVID-19	2024-08-09	00:00:00	2024-08-07	23:00:00	0.963643	0.149639	TRUE	77.9569	-1.04167
AJWW3IY	COVID-19	2024-08-09	00:00:00	2024-08-08	00:00:00	1.00237	0.149639	TRUE	77.8713	-1
AJWW3IY	COVID-19	2024-08-09	00:00:00	2024-08-08	01:00:00	1.02421	0.149639	TRUE	77.7963	-0.958333
AJWW3IY	COVID-19	2024-08-09	00:00:00	2024-08-08	02:00:00	1.03221	0.149639	TRUE	77.4889	-0.916667
AJWW3IY	COVID-19	2024-08-09	00:00:00	2024-08-08	03:00:00	1.02126	0.149639	TRUE	77.0858	-0.875
AJWW3IY	COVID-19	2024-08-09	00:00:00	2024-08-08	04:00:00	0.989666	0.149639	TRUE	76.7643	-0.833333
AJWW3IY	COVID-19	2024-08-09	00:00:00	2024-08-08	05:00:00	0.944604	0.149639	TRUE	76.5043	-0.791667
AJWW3IY	COVID-19	2024-08-09	00:00:00	2024-08-08	07:00:00	0.890475	0.149639	TRUE	76.0956	-0.708333
AJWW3IY	COVID-19	2024-08-09	00:00:00	2024-08-08	15:00:00	0.823566	0.149639	TRUE	75.9137	-0.375
AJWW3IY	COVID-19	2024-08-09	00:00:00	2024-08-08	17:00:00	0.753016	0.149639	TRUE	76.0945	-0.291667
AJWW3IY	COVID-19	2024-08-09	00:00:00	2024-08-08	23:00:00	0.690016	0.149639	TRUE	76.12	-0.0416667
AJWW3IY	COVID-19	2024-08-09	00:00:00	2024-08-09	00:00:00	0.628584	0.149639	TRUE	75.5052	0
AJWW3IY	COVID-19	2024-08-09	00:00:00	2024-08-09	02:00:00	0.57369	0.149639	TRUE	74.9441	0.0833333
AJWW3IY	COVID-19	2024-08-09	00:00:00	2024-08-09	03:00:00	0.545167	0.149639	TRUE	74.6531	0.125
AJWW3IY	COVID-19	2024-08-09	00:00:00	2024-08-09	05:00:00	0.51064	0.149639	TRUE	74.4908	0.208333
AJWW3IY	COVID-19	2024-08-09	00:00:00	2024-08-09	06:00:00	0.458067	0.149639	TRUE	74.2961	0.25
AJWW3IY	COVID-19	2024-08-09	00:00:00	2024-08-09	07:00:00	0.399973	0.149639	TRUE	74.285	0.291667
AJWW3IY	COVID-19	2024-08-09	00:00:00	2024-08-09	10:00:00	0.337619	0.149639	TRUE	74.4283	0.416667
AJWW3IY	COVID-19	2024-08-09	00:00:00	2024-08-09	11:00:00	0.282997	0.149639	TRUE	74.62	0.458333
AJWW3IY	COVID-19	2024-08-09	00:00:00	2024-08-09	13:00:00	0.225265	0.149639	TRUE	74.8335	0.541667
AJWW3IY	COVID-19	2024-08-09	00:00:00	2024-08-09	14:00:00	0.189762	0.149639	TRUE	75.0288	0.583333
AJWW3IY	COVID-19	2024-08-09	00:00:00	2024-08-09	15:00:00	0.181319	0.149639	TRUE	75.1979	0.625
AJWW3IY	COVID-19	2024-08-09	00:00:00	2024-08-09	16:00:00	0.187118	0.149639	TRUE	75.3125	0.666667
AJWW3IY	COVID-19	2024-08-09	00:00:00	2024-08-09	17:00:00	0.203377	0.149639	TRUE	75.4893	0.708333
AJWW3IY	COVID-19	2024-08-09	00:00:00	2024-08-09	18:00:00	0.231407	0.149639	TRUE	75.7389	0.75
AJWW3IY	COVID-19	2024-08-09	00:00:00	2024-08-09	22:00:00	0.26766	0.149639	TRUE	76.1961	0.916667
AJWW3IY	COVID-19	2024-08-09	00:00:00	2024-08-09	23:00:00	0.313783	0.149639	TRUE	76.4515	0.958333
AJWW3IY	COVID-19	2024-08-09	00:00:00	2024-08-10	00:00:00	0.364356	0.149639	TRUE	76.4932	1
AJWW3IY	COVID-19	2024-08-09	00:00:00	2024-08-10	01:00:00	0.413296	0.149639	TRUE	76.4196	1.04167
AJWW3IY	COVID-19	2024-08-09	00:00:00	2024-08-10	02:00:00	0.456967	0.149639	TRUE	76.4188	1.08333
AJWW3IY	COVID-19	2024-08-09	00:00:00	2024-08-10	03:00:00	0.496959	0.149639	TRUE	76.3136	1.125
AJWW3IY	COVID-19	2024-08-09	00:00:00	2024-08-10	04:00:00	0.530297	0.149639	TRUE	75.99	1.16667
AJWW3IY	COVID-19	2024-08-09	00:00:00	2024-08-10	05:00:00	0.548373	0.149639	TRUE	75.6193	1.20833
AJWW3IY	COVID-19	2024-08-09	00:00:00	2024-08-10	06:00:00	0.566444	0.149639	TRUE	75.2664	1.25
AJWW3IY	COVID-19	2024-08-09	00:00:00	2024-08-10	08:00:00	0.558865	0.149639	TRUE	75.1144	1.33333
AJWW3IY	COVID-19	2024-08-09	00:00:00	2024-08-10	11:00:00	0.519879	0.149639	TRUE	75.0243	1.45833
AJWW3IY	COVID-19	2024-08-09	00:00:00	2024-08-10	12:00:00	0.469197	0.149639	TRUE	75.0067	1.5
AJWW3IY	COVID-19	2024-08-09	00:00:00	2024-08-10	17:00:00	0.414865	0.149639	TRUE	74.9111	1.70833
AJWW3IY	COVID-19	2024-08-09	00:00:00	2024-08-10	18:00:00	0.369175	0.149639	TRUE	74.9537	1.75
AJWW3IY	COVID-19	2024-08-09	00:00:00	2024-08-10	21:00:00	0.324898	0.149639	TRUE	74.8041	1.875
AJWW3IY	COVID-19	2024-08-09	00:00:00	2024-08-10	22:00:00	0.29766	0.149639	TRUE	74.5325	1.91667
AJWW3IY	COVID-19	2024-08-09	00:00:00	2024-08-10	23:00:00	0.28928	0.149639	TRUE	74.4642	1.95833
AJWW3IY	COVID-19	2024-08-09	00:00:00	2024-08-11	00:00:00	0.281211	0.149639	TRUE	74.3487	2
AJWW3IY	COVID-19	2024-08-09	00:00:00	2024-08-11	01:00:00	0.262352	0.149639	TRUE	74.2439	2.04167
AJWW3IY	COVID-19	2024-08-09	00:00:00	2024-08-11	03:00:00	0.245455	0.149639	TRUE	74.2163	2.125
AJWW3IY	COVID-19	2024-08-09	00:00:00	2024-08-11	04:00:00	0.222997	0.149639	TRUE	74.341	2.16667
AJWW3IY	COVID-19	2024-08-09	00:00:00	2024-08-11	05:00:00	0.198068	0.149639	TRUE	74.5745	2.20833
AJWW3IY	COVID-19	2024-08-09	00:00:00	2024-08-11	07:00:00	0.179338	0.149639	TRUE	74.6667	2.29167
AJWW3IY	COVID-19	2024-08-09	00:00:00	2024-08-11	08:00:00	0.162196	0.149639	TRUE	74.6619	2.33333
AJWW3IY	COVID-19	2024-08-09	00:00:00	2024-08-11	23:00:00	0.15948	0.149639	TRUE	74.6566	2.95833
AJWW3IY	COVID-19	2024-08-09	00:00:00	2024-08-12	00:00:00	0.166898	0.149639	TRUE	74.4825	3
AJWW3IY	COVID-19	2024-08-09	00:00:00	2024-08-12	01:00:00	0.188691	0.149639	TRUE	74.0565	3.04167
AJWW3IY	COVID-19	2024-08-09	00:00:00	2024-08-12	02:00:00	0.221174	0.149639	TRUE	73.5483	3.08333
AJWW3IY	COVID-19	2024-08-09	00:00:00	2024-08-12	03:00:00	0.258522	0.149639	TRUE	73.3275	3.125
AJWW3IY	COVID-19	2024-08-09	00:00:00	2024-08-12	04:00:00	0.260089	0.149639	TRUE	73.2625	3.16667
AJWW3IY	COVID-19	2024-08-09	00:00:00	2024-08-12	05:00:00	0.24222	0.149639	TRUE	73.0836	3.20833
AJWW3IY	COVID-19	2024-08-09	00:00:00	2024-08-12	07:00:00	0.207214	0.149639	TRUE	72.8645	3.29167
AJWW3IY	COVID-19	2024-08-09	00:00:00	2024-08-12	08:00:00	0.164485	0.149639	TRUE	72.5877	3.33333
AJWW3IY	COVID-19	2024-08-09	00:00:00	2024-08-15	08:00:00	0.149929	0.149639	TRUE	65.5133	6.33333
AJWW3IY	COVID-19	2024-08-09	00:00:00	2024-08-15	23:00:00	0.149989	0.149639	TRUE	65.539	6.95833
AJWW3IY	COVID-19	2024-08-09	00:00:00	2024-08-16	00:00:00	0.159883	0.149639	TRUE	65.493	7
AJWW3IY	COVID-19	2024-08-09	00:00:00	2024-08-17	08:00:00	0.169522	0.149639	TRUE	62.5475	8.33333
AJWW3IY	COVID-19	2024-08-09	00:00:00	2024-08-17	09:00:00	0.188539	0.149639	TRUE	62.4525	8.375
AJWW3IY	COVID-19	2024-08-09	00:00:00	2024-08-17	15:00:00	0.18314	0.149639	TRUE	62.5266	8.625
AJWW3IY	COVID-19	2024-08-09	00:00:00	2024-08-17	16:00:00	0.159442	0.149639	TRUE	62.8225	8.66667
AJWW3IY	COVID-19	2024-08-09	00:00:00	2024-08-18	01:00:00	0.151082	0.149639	TRUE	63.0833	9.04167
AJWW3IY	COVID-19	2024-08-09	00:00:00	2024-08-18	04:00:00	0.158691	0.149639	TRUE	63.0517	9.16667
AJWW3IY	COVID-19	2024-08-09	00:00:00	2024-08-19	20:00:00	0.159595	0.149639	TRUE	63.9832	10.8333
AJWW3IY	COVID-19	2024-08-09	00:00:00	2024-08-19	21:00:00	0.17395	0.149639	TRUE	64.3075	10.875
AJWW3IY	COVID-19	2024-08-09	00:00:00	2024-08-19	22:00:00	0.174988	0.149639	TRUE	64.4443	10.9167
AJWW3IY	COVID-19	2024-08-09	00:00:00	2024-08-19	23:00:00	0.163372	0.149639	TRUE	64.5635	10.9583
AKXN5ZZ	COVID-19	2028-01-16	00:00:00	2028-01-12	06:00:00	0.236512	0.222612	TRUE	70.9356	-3.75
AKXN5ZZ	COVID-19	2028-01-16	00:00:00	2028-01-12	07:00:00	0.284339	0.222612	TRUE	70.8841	-3.70833
AKXN5ZZ	COVID-19	2028-01-16	00:00:00	2028-01-12	08:00:00	0.323261	0.222612	TRUE	70.75	-3.66667
AKXN5ZZ	COVID-19	2028-01-16	00:00:00	2028-01-12	13:00:00	0.34726	0.222612	TRUE	70.7375	-3.45833
AKXN5ZZ	COVID-19	2028-01-16	00:00:00	2028-01-12	14:00:00	0.360264	0.222612	TRUE	70.73	-3.41667
AKXN5ZZ	COVID-19	2028-01-16	00:00:00	2028-01-13	01:00:00	0.362532	0.222612	TRUE	70.6806	-2.95833
AKXN5ZZ	COVID-19	2028-01-16	00:00:00	2028-01-13	02:00:00	0.352956	0.222612	TRUE	70.5944	-2.91667
AKXN5ZZ	COVID-19	2028-01-16	00:00:00	2028-01-13	04:00:00	0.337007	0.222612	TRUE	70.7	-2.83333
AKXN5ZZ	COVID-19	2028-01-16	00:00:00	2028-01-13	05:00:00	0.316872	0.222612	TRUE	70.7225	-2.79167
AKXN5ZZ	COVID-19	2028-01-16	00:00:00	2028-01-13	06:00:00	0.297276	0.222612	TRUE	70.685	-2.75
AKXN5ZZ	COVID-19	2028-01-16	00:00:00	2028-01-13	07:00:00	0.282345	0.222612	TRUE	70.7344	-2.70833
AKXN5ZZ	COVID-19	2028-01-16	00:00:00	2028-01-13	11:00:00	0.2786	0.222612	TRUE	70.7687	-2.54167
AKXN5ZZ	COVID-19	2028-01-16	00:00:00	2028-01-13	14:00:00	0.278226	0.222612	TRUE	70.7267	-2.41667
AKXN5ZZ	COVID-19	2028-01-16	00:00:00	2028-01-13	15:00:00	0.279597	0.222612	TRUE	70.7062	-2.375
AKXN5ZZ	COVID-19	2028-01-16	00:00:00	2028-01-13	16:00:00	0.284945	0.222612	TRUE	70.695	-2.33333
AKXN5ZZ	COVID-19	2028-01-16	00:00:00	2028-01-13	17:00:00	0.292356	0.222612	TRUE	70.7613	-2.29167
AKXN5ZZ	COVID-19	2028-01-16	00:00:00	2028-01-13	21:00:00	0.295602	0.222612	TRUE	70.8325	-2.125
AKXN5ZZ	COVID-19	2028-01-16	00:00:00	2028-01-13	23:00:00	0.299032	0.222612	TRUE	70.8725	-2.04167
AKXN5ZZ	COVID-19	2028-01-16	00:00:00	2028-01-14	00:00:00	0.305245	0.222612	TRUE	70.8925	-2
AKXN5ZZ	COVID-19	2028-01-16	00:00:00	2028-01-14	01:00:00	0.312019	0.222612	TRUE	70.8725	-1.95833
AKXN5ZZ	COVID-19	2028-01-16	00:00:00	2028-01-14	02:00:00	0.320584	0.222612	TRUE	70.8972	-1.91667
AKXN5ZZ	COVID-19	2028-01-16	00:00:00	2028-01-14	03:00:00	0.334919	0.222612	TRUE	70.9525	-1.875
AKXN5ZZ	COVID-19	2028-01-16	00:00:00	2028-01-14	04:00:00	0.352499	0.222612	TRUE	70.9979	-1.83333
AKXN5ZZ	COVID-19	2028-01-16	00:00:00	2028-01-14	05:00:00	0.370781	0.222612	TRUE	70.9641	-1.79167
AKXN5ZZ	COVID-19	2028-01-16	00:00:00	2028-01-14	06:00:00	0.383551	0.222612	TRUE	71.0362	-1.75
AKXN5ZZ	COVID-19	2028-01-16	00:00:00	2028-01-14	07:00:00	0.396716	0.222612	TRUE	71.1268	-1.70833
AKXN5ZZ	COVID-19	2028-01-16	00:00:00	2028-01-14	08:00:00	0.412585	0.222612	TRUE	71.2755	-1.66667
AKXN5ZZ	COVID-19	2028-01-16	00:00:00	2028-01-14	09:00:00	0.436671	0.222612	TRUE	71.3575	-1.625
AKXN5ZZ	COVID-19	2028-01-16	00:00:00	2028-01-14	16:00:00	0.468966	0.222612	TRUE	71.4025	-1.33333
AKXN5ZZ	COVID-19	2028-01-16	00:00:00	2028-01-14	21:00:00	0.506799	0.222612	TRUE	71.4325	-1.125
AKXN5ZZ	COVID-19	2028-01-16	00:00:00	2028-01-14	22:00:00	0.547997	0.222612	TRUE	71.5844	-1.08333
AKXN5ZZ	COVID-19	2028-01-16	00:00:00	2028-01-15	00:00:00	0.600184	0.222612	TRUE	71.745	-1
AKXN5ZZ	COVID-19	2028-01-16	00:00:00	2028-01-15	01:00:00	0.664963	0.222612	TRUE	71.855	-0.958333
AKXN5ZZ	COVID-19	2028-01-16	00:00:00	2028-01-15	02:00:00	0.734494	0.222612	TRUE	71.9943	-0.916667
AKXN5ZZ	COVID-19	2028-01-16	00:00:00	2028-01-15	03:00:00	0.811627	0.222612	TRUE	72.0708	-0.875
AKXN5ZZ	COVID-19	2028-01-16	00:00:00	2028-01-15	04:00:00	0.890175	0.222612	TRUE	72.1868	-0.833333
AKXN5ZZ	COVID-19	2028-01-16	00:00:00	2028-01-15	05:00:00	0.976599	0.222612	TRUE	72.1992	-0.791667
AKXN5ZZ	COVID-19	2028-01-16	00:00:00	2028-01-15	06:00:00	1.06005	0.222612	TRUE	72.2075	-0.75
AKXN5ZZ	COVID-19	2028-01-16	00:00:00	2028-01-15	07:00:00	1.13652	0.222612	TRUE	72.2188	-0.708333
AKXN5ZZ	COVID-19	2028-01-16	00:00:00	2028-01-15	09:00:00	1.19881	0.222612	TRUE	72.3668	-0.625
AKXN5ZZ	COVID-19	2028-01-16	00:00:00	2028-01-15	10:00:00	1.26041	0.222612	TRUE	72.6075	-0.583333
AKXN5ZZ	COVID-19	2028-01-16	00:00:00	2028-01-15	18:00:00	1.33535	0.222612	TRUE	72.8493	-0.25
AKXN5ZZ	COVID-19	2028-01-16	00:00:00	2028-01-16	00:00:00	1.42692	0.222612	TRUE	73.175	0
AKXN5ZZ	COVID-19	2028-01-16	00:00:00	2028-01-16	01:00:00	1.55305	0.222612	TRUE	73.3085	0.0416667
AKXN5ZZ	COVID-19	2028-01-16	00:00:00	2028-01-16	02:00:00	1.69451	0.222612	TRUE	73.3405	0.0833333
AKXN5ZZ	COVID-19	2028-01-16	00:00:00	2028-01-16	03:00:00	1.84232	0.222612	TRUE	73.4881	0.125
AKXN5ZZ	COVID-19	2028-01-16	00:00:00	2028-01-16	04:00:00	2.00278	0.222612	TRUE	73.5828	0.166667
AKXN5ZZ	COVID-19	2028-01-16	00:00:00	2028-01-16	05:00:00	2.16268	0.222612	TRUE	73.5186	0.208333
AKXN5ZZ	COVID-19	2028-01-16	00:00:00	2028-01-16	06:00:00	2.29127	0.222612	TRUE	73.445	0.25
AKXN5ZZ	COVID-19	2028-01-16	00:00:00	2028-01-16	07:00:00	2.38026	0.222612	TRUE	73.3775	0.291667
AKXN5ZZ	COVID-19	2028-01-16	00:00:00	2028-01-16	08:00:00	2.43075	0.222612	TRUE	73.2159	0.333333
AKXN5ZZ	COVID-19	2028-01-16	00:00:00	2028-01-16	09:00:00	2.42911	0.222612	TRUE	72.9467	0.375
AKXN5ZZ	COVID-19	2028-01-16	00:00:00	2028-01-16	10:00:00	2.37864	0.222612	TRUE	72.9075	0.416667
AKXN5ZZ	COVID-19	2028-01-16	00:00:00	2028-01-16	11:00:00	2.31437	0.222612	TRUE	72.8925	0.458333
AKXN5ZZ	COVID-19	2028-01-16	00:00:00	2028-01-16	13:00:00	2.23358	0.222612	TRUE	72.9019	0.541667
AKXN5ZZ	COVID-19	2028-01-16	00:00:00	2028-01-16	19:00:00	2.14809	0.222612	TRUE	72.98	0.791667
AKXN5ZZ	COVID-19	2028-01-16	00:00:00	2028-01-16	20:00:00	2.08163	0.222612	TRUE	72.9875	0.833333
AKXN5ZZ	COVID-19	2028-01-16	00:00:00	2028-01-17	02:00:00	2.02952	0.222612	TRUE	72.8863	1.08333
AKXN5ZZ	COVID-19	2028-01-16	00:00:00	2028-01-17	03:00:00	1.9812	0.222612	TRUE	72.8004	1.125
AKXN5ZZ	COVID-19	2028-01-16	00:00:00	2028-01-17	04:00:00	1.94384	0.222612	TRUE	72.7738	1.16667
AKXN5ZZ	COVID-19	2028-01-16	00:00:00	2028-01-17	05:00:00	1.92488	0.222612	TRUE	72.8397	1.20833
AKXN5ZZ	COVID-19	2028-01-16	00:00:00	2028-01-17	06:00:00	1.91483	0.222612	TRUE	73.0546	1.25
AKXN5ZZ	COVID-19	2028-01-16	00:00:00	2028-01-17	07:00:00	1.92906	0.222612	TRUE	73.2179	1.29167
AKXN5ZZ	COVID-19	2028-01-16	00:00:00	2028-01-17	08:00:00	1.96266	0.222612	TRUE	73.2875	1.33333
AKXN5ZZ	COVID-19	2028-01-16	00:00:00	2028-01-17	11:00:00	2.00429	0.222612	TRUE	73.31	1.45833
AKXN5ZZ	COVID-19	2028-01-16	00:00:00	2028-01-17	12:00:00	2.05561	0.222612	TRUE	73.3119	1.5
AKXN5ZZ	COVID-19	2028-01-16	00:00:00	2028-01-17	14:00:00	2.118	0.222612	TRUE	73.3812	1.58333
AKXN5ZZ	COVID-19	2028-01-16	00:00:00	2028-01-17	16:00:00	2.1922	0.222612	TRUE	73.4387	1.66667
AKXN5ZZ	COVID-19	2028-01-16	00:00:00	2028-01-17	17:00:00	2.2683	0.222612	TRUE	73.4631	1.70833
AKXN5ZZ	COVID-19	2028-01-16	00:00:00	2028-01-17	18:00:00	2.33416	0.222612	TRUE	73.68	1.75
AKXN5ZZ	COVID-19	2028-01-16	00:00:00	2028-01-17	19:00:00	2.40478	0.222612	TRUE	73.83	1.79167
AKXN5ZZ	COVID-19	2028-01-16	00:00:00	2028-01-17	20:00:00	2.48043	0.222612	TRUE	74.0588	1.83333
AKXN5ZZ	COVID-19	2028-01-16	00:00:00	2028-01-17	21:00:00	2.5802	0.222612	TRUE	74.1875	1.875
AKXN5ZZ	COVID-19	2028-01-16	00:00:00	2028-01-17	22:00:00	2.69597	0.222612	TRUE	74.3161	1.91667
AKXN5ZZ	COVID-19	2028-01-16	00:00:00	2028-01-17	23:00:00	2.82687	0.222612	TRUE	74.3127	1.95833
AKXN5ZZ	COVID-19	2028-01-16	00:00:00	2028-01-18	00:00:00	2.94929	0.222612	TRUE	74.2617	2
AKXN5ZZ	COVID-19	2028-01-16	00:00:00	2028-01-18	01:00:00	3.05441	0.222612	TRUE	74.1637	2.04167
AKXN5ZZ	COVID-19	2028-01-16	00:00:00	2028-01-18	02:00:00	3.13404	0.222612	TRUE	74.0212	2.08333
AKXN5ZZ	COVID-19	2028-01-16	00:00:00	2028-01-18	03:00:00	3.16736	0.222612	TRUE	73.9804	2.125
AKXN5ZZ	COVID-19	2028-01-16	00:00:00	2028-01-18	04:00:00	3.17267	0.222612	TRUE	73.9475	2.16667
AKXN5ZZ	COVID-19	2028-01-16	00:00:00	2028-01-18	05:00:00	3.14808	0.222612	TRUE	73.9789	2.20833
AKXN5ZZ	COVID-19	2028-01-16	00:00:00	2028-01-18	06:00:00	3.1133	0.222612	TRUE	74.05	2.25
AKXN5ZZ	COVID-19	2028-01-16	00:00:00	2028-01-18	07:00:00	3.07798	0.222612	TRUE	74.198	2.29167
AKXN5ZZ	COVID-19	2028-01-16	00:00:00	2028-01-18	15:00:00	3.06623	0.222612	TRUE	74.3738	2.625
AKXN5ZZ	COVID-19	2028-01-16	00:00:00	2028-01-18	21:00:00	3.08793	0.222612	TRUE	74.4833	2.875
AKXN5ZZ	COVID-19	2028-01-16	00:00:00	2028-01-18	22:00:00	3.13908	0.222612	TRUE	74.7303	2.91667
AKXN5ZZ	COVID-19	2028-01-16	00:00:00	2028-01-19	00:00:00	3.23736	0.222612	TRUE	75.0305	3
AKXN5ZZ	COVID-19	2028-01-16	00:00:00	2028-01-19	01:00:00	3.37964	0.222612	TRUE	75.1175	3.04167
AKXN5ZZ	COVID-19	2028-01-16	00:00:00	2028-01-19	02:00:00	3.5358	0.222612	TRUE	75.1503	3.08333
AKXN5ZZ	COVID-19	2028-01-16	00:00:00	2028-01-19	03:00:00	3.68955	0.222612	TRUE	75.2109	3.125
AKXN5ZZ	COVID-19	2028-01-16	00:00:00	2028-01-19	05:00:00	3.83737	0.222612	TRUE	75.2244	3.20833
AKXN5ZZ	COVID-19	2028-01-16	00:00:00	2028-01-19	06:00:00	3.96528	0.222612	TRUE	75.27	3.25
AKXN5ZZ	COVID-19	2028-01-16	00:00:00	2028-01-19	07:00:00	4.07457	0.222612	TRUE	75.3137	3.29167
AKXN5ZZ	COVID-19	2028-01-16	00:00:00	2028-01-19	08:00:00	4.1694	0.222612	TRUE	75.3413	3.33333
AKXN5ZZ	COVID-19	2028-01-16	00:00:00	2028-01-19	09:00:00	4.23763	0.222612	TRUE	75.3486	3.375
AKXN5ZZ	COVID-19	2028-01-16	00:00:00	2028-01-19	13:00:00	4.27651	0.222612	TRUE	75.2387	3.54167
AKXN5ZZ	COVID-19	2028-01-16	00:00:00	2028-01-19	14:00:00	4.29141	0.222612	TRUE	75.3565	3.58333
AKXN5ZZ	COVID-19	2028-01-16	00:00:00	2028-01-19	15:00:00	4.31571	0.222612	TRUE	75.4015	3.625
AKXN5ZZ	COVID-19	2028-01-16	00:00:00	2028-01-19	16:00:00	4.33917	0.222612	TRUE	75.536	3.66667
AKXN5ZZ	COVID-19	2028-01-16	00:00:00	2028-01-19	17:00:00	4.37768	0.222612	TRUE	75.684	3.70833
AKXN5ZZ	COVID-19	2028-01-16	00:00:00	2028-01-19	18:00:00	4.43131	0.222612	TRUE	75.725	3.75
AKXN5ZZ	COVID-19	2028-01-16	00:00:00	2028-01-19	19:00:00	4.48753	0.222612	TRUE	75.7578	3.79167
AKXN5ZZ	COVID-19	2028-01-16	00:00:00	2028-01-19	20:00:00	4.54656	0.222612	TRUE	75.7506	3.83333
AKXN5ZZ	COVID-19	2028-01-16	00:00:00	2028-01-19	21:00:00	4.60426	0.222612	TRUE	75.726	3.875
AKXN5ZZ	COVID-19	2028-01-16	00:00:00	2028-01-19	22:00:00	4.66442	0.222612	TRUE	75.8065	3.91667
AKXN5ZZ	COVID-19	2028-01-16	00:00:00	2028-01-19	23:00:00	4.71965	0.222612	TRUE	75.7982	3.95833
AKXN5ZZ	COVID-19	2028-01-16	00:00:00	2028-01-20	00:00:00	4.76491	0.222612	TRUE	75.4395	4
AKXN5ZZ	COVID-19	2028-01-16	00:00:00	2028-01-20	01:00:00	4.74728	0.222612	TRUE	75.1637	4.04167
AKXN5ZZ	COVID-19	2028-01-16	00:00:00	2028-01-20	02:00:00	4.67615	0.222612	TRUE	74.9979	4.08333
AKXN5ZZ	COVID-19	2028-01-16	00:00:00	2028-01-20	03:00:00	4.57579	0.222612	TRUE	74.7421	4.125
AKXN5ZZ	COVID-19	2028-01-16	00:00:00	2028-01-20	04:00:00	4.43689	0.222612	TRUE	74.3125	4.16667
AKXN5ZZ	COVID-19	2028-01-16	00:00:00	2028-01-20	05:00:00	4.24194	0.222612	TRUE	74.0275	4.20833
AKXN5ZZ	COVID-19	2028-01-16	00:00:00	2028-01-20	06:00:00	4.01167	0.222612	TRUE	74.0283	4.25
AKXN5ZZ	COVID-19	2028-01-16	00:00:00	2028-01-20	07:00:00	3.77728	0.222612	TRUE	73.8475	4.29167
AKXN5ZZ	COVID-19	2028-01-16	00:00:00	2028-01-20	08:00:00	3.5318	0.222612	TRUE	73.7325	4.33333
AKXN5ZZ	COVID-19	2028-01-16	00:00:00	2028-01-20	09:00:00	3.31642	0.222612	TRUE	73.66	4.375
AKXN5ZZ	COVID-19	2028-01-16	00:00:00	2028-01-20	14:00:00	3.12822	0.222612	TRUE	73.425	4.58333
AKXN5ZZ	COVID-19	2028-01-16	00:00:00	2028-01-20	15:00:00	2.93944	0.222612	TRUE	73.3875	4.625
AKXN5ZZ	COVID-19	2028-01-16	00:00:00	2028-01-20	16:00:00	2.78226	0.222612	TRUE	73.49	4.66667
AKXN5ZZ	COVID-19	2028-01-16	00:00:00	2028-01-20	18:00:00	2.68377	0.222612	TRUE	73.495	4.75
AKXN5ZZ	COVID-19	2028-01-16	00:00:00	2028-01-20	23:00:00	2.61557	0.222612	TRUE	73.4725	4.95833
AKXN5ZZ	COVID-19	2028-01-16	00:00:00	2028-01-21	00:00:00	2.5524	0.222612	TRUE	73.3556	5
AKXN5ZZ	COVID-19	2028-01-16	00:00:00	2028-01-21	01:00:00	2.49746	0.222612	TRUE	73.2033	5.04167
AKXN5ZZ	COVID-19	2028-01-16	00:00:00	2028-01-21	02:00:00	2.43891	0.222612	TRUE	73.0825	5.08333
AKXN5ZZ	COVID-19	2028-01-16	00:00:00	2028-01-21	03:00:00	2.37559	0.222612	TRUE	73.0075	5.125
AKXN5ZZ	COVID-19	2028-01-16	00:00:00	2028-01-21	04:00:00	2.32053	0.222612	TRUE	72.9243	5.16667
AKXN5ZZ	COVID-19	2028-01-16	00:00:00	2028-01-21	05:00:00	2.25561	0.222612	TRUE	72.7911	5.20833
AKXN5ZZ	COVID-19	2028-01-16	00:00:00	2028-01-21	07:00:00	2.16697	0.222612	TRUE	72.5487	5.29167
AKXN5ZZ	COVID-19	2028-01-16	00:00:00	2028-01-21	08:00:00	2.05295	0.222612	TRUE	72.4181	5.33333
AKXN5ZZ	COVID-19	2028-01-16	00:00:00	2028-01-21	10:00:00	1.93055	0.222612	TRUE	72.2938	5.41667
AKXN5ZZ	COVID-19	2028-01-16	00:00:00	2028-01-21	11:00:00	1.80869	0.222612	TRUE	72.2619	5.45833
AKXN5ZZ	COVID-19	2028-01-16	00:00:00	2028-01-21	17:00:00	1.69936	0.222612	TRUE	72.3662	5.70833
AKXN5ZZ	COVID-19	2028-01-16	00:00:00	2028-01-21	18:00:00	1.61372	0.222612	TRUE	72.4325	5.75
AKXN5ZZ	COVID-19	2028-01-16	00:00:00	2028-01-21	19:00:00	1.54615	0.222612	TRUE	72.5055	5.79167
AKXN5ZZ	COVID-19	2028-01-16	00:00:00	2028-01-21	20:00:00	1.50201	0.222612	TRUE	72.6542	5.83333
AKXN5ZZ	COVID-19	2028-01-16	00:00:00	2028-01-21	21:00:00	1.49613	0.222612	TRUE	72.7569	5.875
AKXN5ZZ	COVID-19	2028-01-16	00:00:00	2028-01-21	22:00:00	1.52939	0.222612	TRUE	72.717	5.91667
AKXN5ZZ	COVID-19	2028-01-16	00:00:00	2028-01-21	23:00:00	1.57411	0.222612	TRUE	72.6792	5.95833
AKXN5ZZ	COVID-19	2028-01-16	00:00:00	2028-01-22	00:00:00	1.62294	0.222612	TRUE	72.5384	6
AKXN5ZZ	COVID-19	2028-01-16	00:00:00	2028-01-22	01:00:00	1.65292	0.222612	TRUE	72.355	6.04167
AKXN5ZZ	COVID-19	2028-01-16	00:00:00	2028-01-22	02:00:00	1.64909	0.222612	TRUE	72.0387	6.08333
AKXN5ZZ	COVID-19	2028-01-16	00:00:00	2028-01-22	03:00:00	1.59973	0.222612	TRUE	71.6538	6.125
AKXN5ZZ	COVID-19	2028-01-16	00:00:00	2028-01-22	04:00:00	1.50089	0.222612	TRUE	71.445	6.16667
AKXN5ZZ	COVID-19	2028-01-16	00:00:00	2028-01-22	05:00:00	1.372	0.222612	TRUE	71.1585	6.20833
AKXN5ZZ	COVID-19	2028-01-16	00:00:00	2028-01-22	06:00:00	1.23576	0.222612	TRUE	70.7296	6.25
AKXN5ZZ	COVID-19	2028-01-16	00:00:00	2028-01-22	07:00:00	1.10796	0.222612	TRUE	70.3519	6.29167
AKXN5ZZ	COVID-19	2028-01-16	00:00:00	2028-01-22	08:00:00	0.945823	0.222612	TRUE	69.9918	6.33333
AKXN5ZZ	COVID-19	2028-01-16	00:00:00	2028-01-22	09:00:00	0.78307	0.222612	TRUE	69.7008	6.375
AKXN5ZZ	COVID-19	2028-01-16	00:00:00	2028-01-22	13:00:00	0.610575	0.222612	TRUE	69.6645	6.54167
AKXN5ZZ	COVID-19	2028-01-16	00:00:00	2028-01-22	16:00:00	0.418387	0.222612	TRUE	69.6144	6.66667
AKXN5ZZ	COVID-19	2028-01-16	00:00:00	2028-01-22	17:00:00	0.274783	0.222612	TRUE	69.6025	6.70833
AKXN5ZZ	COVID-19	2028-01-16	00:00:00	2028-01-31	09:00:00	0.297395	0.222612	TRUE	67.7275	15.375
AKXN5ZZ	COVID-19	2028-01-16	00:00:00	2028-01-31	11:00:00	0.240365	0.222612	TRUE	67.74	15.4583
AKXN5ZZ	COVID-19	2028-01-16	00:00:00	2028-01-31	15:00:00	0.280505	0.222612	TRUE	67.8912	15.625
AKXN5ZZ	COVID-19	2028-01-16	00:00:00	2028-01-31	16:00:00	0.269898	0.222612	TRUE	67.9387	15.6667
AKXN5ZZ	COVID-19	2028-01-16	00:00:00	2028-02-02	15:00:00	0.232424	0.222612	TRUE	70.9106	17.625
AKXN5ZZ	COVID-19	2028-01-16	00:00:00	2028-02-02	16:00:00	0.268766	0.222612	TRUE	71.2375	17.6667
AKXN5ZZ	COVID-19	2028-01-16	00:00:00	2028-02-02	20:00:00	0.312562	0.222612	TRUE	71.5633	17.8333
AKXN5ZZ	COVID-19	2028-01-16	00:00:00	2028-02-02	21:00:00	0.370074	0.222612	TRUE	71.879	17.875
AKXN5ZZ	COVID-19	2028-01-16	00:00:00	2028-02-02	22:00:00	0.45869	0.222612	TRUE	72.0075	17.9167
AKXN5ZZ	COVID-19	2028-01-16	00:00:00	2028-02-03	01:00:00	0.57669	0.222612	TRUE	72.0662	18.0417
AKXN5ZZ	COVID-19	2028-01-16	00:00:00	2028-02-03	02:00:00	0.712182	0.222612	TRUE	72.1162	18.0833
AKXN5ZZ	COVID-19	2028-01-16	00:00:00	2028-02-03	03:00:00	0.850832	0.222612	TRUE	72.2242	18.125
AKXN5ZZ	COVID-19	2028-01-16	00:00:00	2028-02-03	06:00:00	0.98659	0.222612	TRUE	72.3629	18.25
AKXN5ZZ	COVID-19	2028-01-16	00:00:00	2028-02-03	07:00:00	1.1152	0.222612	TRUE	72.4003	18.2917
AKXN5ZZ	COVID-19	2028-01-16	00:00:00	2028-02-03	08:00:00	1.22046	0.222612	TRUE	72.5369	18.3333
AKXN5ZZ	COVID-19	2028-01-16	00:00:00	2028-02-03	09:00:00	1.31365	0.222612	TRUE	72.6112	18.375
AKXN5ZZ	COVID-19	2028-01-16	00:00:00	2028-02-03	14:00:00	1.39259	0.222612	TRUE	72.71	18.5833
AKXN5ZZ	COVID-19	2028-01-16	00:00:00	2028-02-03	15:00:00	1.47249	0.222612	TRUE	73.0136	18.625
AKXN5ZZ	COVID-19	2028-01-16	00:00:00	2028-02-03	20:00:00	1.58007	0.222612	TRUE	73.225	18.8333
AKXN5ZZ	COVID-19	2028-01-16	00:00:00	2028-02-03	21:00:00	1.70694	0.222612	TRUE	73.2325	18.875
AKXN5ZZ	COVID-19	2028-01-16	00:00:00	2028-02-03	22:00:00	1.82685	0.222612	TRUE	73.265	18.9167
AKXN5ZZ	COVID-19	2028-01-16	00:00:00	2028-02-03	23:00:00	1.9394	0.222612	TRUE	73.2775	18.9583
AKXN5ZZ	COVID-19	2028-01-16	00:00:00	2028-02-04	00:00:00	2.04443	0.222612	TRUE	73.1871	19
AKXN5ZZ	COVID-19	2028-01-16	00:00:00	2028-02-04	01:00:00	2.12111	0.222612	TRUE	73.129	19.0417
AKXN5ZZ	COVID-19	2028-01-16	00:00:00	2028-02-04	02:00:00	2.17432	0.222612	TRUE	73.0238	19.0833
AKXN5ZZ	COVID-19	2028-01-16	00:00:00	2028-02-04	03:00:00	2.19554	0.222612	TRUE	72.9775	19.125
AKXN5ZZ	COVID-19	2028-01-16	00:00:00	2028-02-04	04:00:00	2.1807	0.222612	TRUE	72.9555	19.1667
AKXN5ZZ	COVID-19	2028-01-16	00:00:00	2028-02-04	05:00:00	2.14425	0.222612	TRUE	72.976	19.2083
AKXN5ZZ	COVID-19	2028-01-16	00:00:00	2028-02-04	06:00:00	2.10882	0.222612	TRUE	72.9629	19.25
AKXN5ZZ	COVID-19	2028-01-16	00:00:00	2028-02-04	07:00:00	2.07096	0.222612	TRUE	72.8541	19.2917
AKXN5ZZ	COVID-19	2028-01-16	00:00:00	2028-02-04	14:00:00	2.02366	0.222612	TRUE	72.9275	19.5833
AKXN5ZZ	COVID-19	2028-01-16	00:00:00	2028-02-04	16:00:00	1.99527	0.222612	TRUE	72.958	19.6667
AKXN5ZZ	COVID-19	2028-01-16	00:00:00	2028-02-04	20:00:00	1.9784	0.222612	TRUE	72.98	19.8333
AKXN5ZZ	COVID-19	2028-01-16	00:00:00	2028-02-04	21:00:00	1.97437	0.222612	TRUE	73.055	19.875
AKXN5ZZ	COVID-19	2028-01-16	00:00:00	2028-02-04	23:00:00	1.98404	0.222612	TRUE	73.1008	19.9583
AKXN5ZZ	COVID-19	2028-01-16	00:00:00	2028-02-05	00:00:00	2.00234	0.222612	TRUE	72.9135	20
AKXN5ZZ	COVID-19	2028-01-16	00:00:00	2028-02-05	01:00:00	1.99965	0.222612	TRUE	72.6887	20.0417
AKXN5ZZ	COVID-19	2028-01-16	00:00:00	2028-02-05	02:00:00	1.97221	0.222612	TRUE	72.5144	20.0833
AKXN5ZZ	COVID-19	2028-01-16	00:00:00	2028-02-05	03:00:00	1.92832	0.222612	TRUE	72.3346	20.125
AKXN5ZZ	COVID-19	2028-01-16	00:00:00	2028-02-05	04:00:00	1.85422	0.222612	TRUE	72.2425	20.1667
AKXN5ZZ	COVID-19	2028-01-16	00:00:00	2028-02-05	05:00:00	1.76434	0.222612	TRUE	72.1904	20.2083
AKXN5ZZ	COVID-19	2028-01-16	00:00:00	2028-02-05	06:00:00	1.6656	0.222612	TRUE	72.1614	20.25
AKXN5ZZ	COVID-19	2028-01-16	00:00:00	2028-02-05	07:00:00	1.55971	0.222612	TRUE	72.1858	20.2917
AKXN5ZZ	COVID-19	2028-01-16	00:00:00	2028-02-05	08:00:00	1.45928	0.222612	TRUE	72.2138	20.3333
AKXN5ZZ	COVID-19	2028-01-16	00:00:00	2028-02-05	13:00:00	1.38572	0.222612	TRUE	72.2875	20.5417
AKXN5ZZ	COVID-19	2028-01-16	00:00:00	2028-02-05	20:00:00	1.34579	0.222612	TRUE	72.3644	20.8333
AKXN5ZZ	COVID-19	2028-01-16	00:00:00	2028-02-05	21:00:00	1.33498	0.222612	TRUE	72.4825	20.875
AKXN5ZZ	COVID-19	2028-01-16	00:00:00	2028-02-06	02:00:00	1.35541	0.222612	TRUE	72.5691	21.0833
AKXN5ZZ	COVID-19	2028-01-16	00:00:00	2028-02-06	03:00:00	1.39604	0.222612	TRUE	72.6239	21.125
AKXN5ZZ	COVID-19	2028-01-16	00:00:00	2028-02-06	04:00:00	1.44906	0.222612	TRUE	72.6792	21.1667
AKXN5ZZ	COVID-19	2028-01-16	00:00:00	2028-02-06	05:00:00	1.51032	0.222612	TRUE	72.6795	21.2083
AKXN5ZZ	COVID-19	2028-01-16	00:00:00	2028-02-06	06:00:00	1.56829	0.222612	TRUE	72.4013	21.25
AKXN5ZZ	COVID-19	2028-01-16	00:00:00	2028-02-06	07:00:00	1.58945	0.222612	TRUE	72.2355	21.2917
AKXN5ZZ	COVID-19	2028-01-16	00:00:00	2028-02-06	08:00:00	1.58088	0.222612	TRUE	71.8319	21.3333
AKXN5ZZ	COVID-19	2028-01-16	00:00:00	2028-02-06	10:00:00	1.51781	0.222612	TRUE	71.9248	21.4167
AKXN5ZZ	COVID-19	2028-01-16	00:00:00	2028-02-06	18:00:00	1.45063	0.222612	TRUE	72.0662	21.75
AKXN5ZZ	COVID-19	2028-01-16	00:00:00	2028-02-06	19:00:00	1.38576	0.222612	TRUE	72.1218	21.7917
AKXN5ZZ	COVID-19	2028-01-16	00:00:00	2028-02-06	20:00:00	1.31992	0.222612	TRUE	72.2	21.8333
AKXN5ZZ	COVID-19	2028-01-16	00:00:00	2028-02-06	21:00:00	1.26221	0.222612	TRUE	72.2742	21.875
AKXN5ZZ	COVID-19	2028-01-16	00:00:00	2028-02-06	23:00:00	1.22612	0.222612	TRUE	72.3834	21.9583
AKXN5ZZ	COVID-19	2028-01-16	00:00:00	2028-02-07	00:00:00	1.23698	0.222612	TRUE	72.4425	22
AKXN5ZZ	COVID-19	2028-01-16	00:00:00	2028-02-07	01:00:00	1.27798	0.222612	TRUE	72.3555	22.0417
AKXN5ZZ	COVID-19	2028-01-16	00:00:00	2028-02-07	02:00:00	1.3333	0.222612	TRUE	71.9444	22.0833
AKXN5ZZ	COVID-19	2028-01-16	00:00:00	2028-02-07	03:00:00	1.33499	0.222612	TRUE	71.6462	22.125
AKXN5ZZ	COVID-19	2028-01-16	00:00:00	2028-02-07	04:00:00	1.29273	0.222612	TRUE	71.2745	22.1667
AKXN5ZZ	COVID-19	2028-01-16	00:00:00	2028-02-07	05:00:00	1.23134	0.222612	TRUE	70.775	22.2083
AKXN5ZZ	COVID-19	2028-01-16	00:00:00	2028-02-07	06:00:00	1.17447	0.222612	TRUE	70.3609	22.25
AKXN5ZZ	COVID-19	2028-01-16	00:00:00	2028-02-07	07:00:00	1.0615	0.222612	TRUE	70.1658	22.2917
AKXN5ZZ	COVID-19	2028-01-16	00:00:00	2028-02-07	08:00:00	0.889136	0.222612	TRUE	69.945	22.3333
AKXN5ZZ	COVID-19	2028-01-16	00:00:00	2028-02-07	09:00:00	0.663647	0.222612	TRUE	69.87	22.375
AKXN5ZZ	COVID-19	2028-01-16	00:00:00	2028-02-07	14:00:00	0.443789	0.222612	TRUE	69.865	22.5833
AKXN5ZZ	COVID-19	2028-01-16	00:00:00	2028-02-07	21:00:00	0.295185	0.222612	TRUE	69.9142	22.875
AKXN5ZZ	COVID-19	2028-01-16	00:00:00	2028-02-08	00:00:00	0.232664	0.222612	TRUE	69.9675	23
AKXN5ZZ	COVID-19	2028-01-16	00:00:00	2028-02-09	01:00:00	0.238995	0.222612	TRUE	68.7231	24.0417
AKXN5ZZ	COVID-19	2028-01-16	00:00:00	2028-02-13	22:00:00	0.275804	0.222612	TRUE	71.4575	28.9167
AKXN5ZZ	COVID-19	2028-01-16	00:00:00	2028-02-13	23:00:00	0.362485	0.222612	TRUE	71.7152	28.9583
AKXN5ZZ	COVID-19	2028-01-16	00:00:00	2028-02-14	00:00:00	0.467201	0.222612	TRUE	72.0458	29
AKXN5ZZ	COVID-19	2028-01-16	00:00:00	2028-02-14	01:00:00	0.598596	0.222612	TRUE	72.2192	29.0417
AKXN5ZZ	COVID-19	2028-01-16	00:00:00	2028-02-14	02:00:00	0.744585	0.222612	TRUE	72.3713	29.0833
AKXN5ZZ	COVID-19	2028-01-16	00:00:00	2028-02-14	03:00:00	0.89772	0.222612	TRUE	72.415	29.125
AKXN5ZZ	COVID-19	2028-01-16	00:00:00	2028-02-14	04:00:00	1.04433	0.222612	TRUE	72.4675	29.1667
AKXN5ZZ	COVID-19	2028-01-16	00:00:00	2028-02-14	05:00:00	1.18174	0.222612	TRUE	72.495	29.2083
AKXN5ZZ	COVID-19	2028-01-16	00:00:00	2028-02-14	06:00:00	1.30098	0.222612	TRUE	72.5315	29.25
AKXN5ZZ	COVID-19	2028-01-16	00:00:00	2028-02-14	07:00:00	1.40367	0.222612	TRUE	72.5764	29.2917
AKXN5ZZ	COVID-19	2028-01-16	00:00:00	2028-02-14	08:00:00	1.48406	0.222612	TRUE	72.6617	29.3333
AKXN5ZZ	COVID-19	2028-01-16	00:00:00	2028-02-14	09:00:00	1.54545	0.222612	TRUE	72.7333	29.375
AKXN5ZZ	COVID-19	2028-01-16	00:00:00	2028-02-14	10:00:00	1.59875	0.222612	TRUE	72.8575	29.4167
AKXN5ZZ	COVID-19	2028-01-16	00:00:00	2028-02-14	11:00:00	1.65419	0.222612	TRUE	72.8388	29.4583
AKXN5ZZ	COVID-19	2028-01-16	00:00:00	2028-02-14	15:00:00	1.70422	0.222612	TRUE	72.845	29.625
AKXN5ZZ	COVID-19	2028-01-16	00:00:00	2028-02-14	16:00:00	1.75036	0.222612	TRUE	72.8691	29.6667
AKXN5ZZ	COVID-19	2028-01-16	00:00:00	2028-02-14	17:00:00	1.7948	0.222612	TRUE	72.9975	29.7083
AKXN5ZZ	COVID-19	2028-01-16	00:00:00	2028-02-14	18:00:00	1.84768	0.222612	TRUE	73.1238	29.75
AKXN5ZZ	COVID-19	2028-01-16	00:00:00	2028-02-15	01:00:00	1.90845	0.222612	TRUE	73.1781	30.0417
AKXN5ZZ	COVID-19	2028-01-16	00:00:00	2028-02-15	02:00:00	1.9675	0.222612	TRUE	73.1577	30.0833
AKXN5ZZ	COVID-19	2028-01-16	00:00:00	2028-02-15	03:00:00	2.01772	0.222612	TRUE	73.195	30.125
AKXN5ZZ	COVID-19	2028-01-16	00:00:00	2028-02-15	04:00:00	2.06326	0.222612	TRUE	73.2629	30.1667
AKXN5ZZ	COVID-19	2028-01-16	00:00:00	2028-02-15	06:00:00	2.11632	0.222612	TRUE	73.2375	30.25
AKXN5ZZ	COVID-19	2028-01-16	00:00:00	2028-02-15	07:00:00	2.16215	0.222612	TRUE	73.2607	30.2917
AKXN5ZZ	COVID-19	2028-01-16	00:00:00	2028-02-16	00:00:00	2.20331	0.222612	TRUE	73.418	31
AKXN5ZZ	COVID-19	2028-01-16	00:00:00	2028-02-16	01:00:00	2.2494	0.222612	TRUE	73.505	31.0417
AKXN5ZZ	COVID-19	2028-01-16	00:00:00	2028-02-16	02:00:00	2.29567	0.222612	TRUE	73.5408	31.0833
AKXN5ZZ	COVID-19	2028-01-16	00:00:00	2028-02-16	03:00:00	2.3431	0.222612	TRUE	73.5617	31.125
AKXN5ZZ	COVID-19	2028-01-16	00:00:00	2028-02-16	04:00:00	2.39413	0.222612	TRUE	73.5602	31.1667
AKXN5ZZ	COVID-19	2028-01-16	00:00:00	2028-02-16	05:00:00	2.4406	0.222612	TRUE	73.5028	31.2083
AKXN5ZZ	COVID-19	2028-01-16	00:00:00	2028-02-16	06:00:00	2.47305	0.222612	TRUE	73.3004	31.25
AKXN5ZZ	COVID-19	2028-01-16	00:00:00	2028-02-16	08:00:00	2.47804	0.222612	TRUE	73.0975	31.3333
AKXN5ZZ	COVID-19	2028-01-16	00:00:00	2028-02-16	09:00:00	2.44917	0.222612	TRUE	73.055	31.375
AKXN5ZZ	COVID-19	2028-01-16	00:00:00	2028-02-16	10:00:00	2.39683	0.222612	TRUE	73.186	31.4167
AKXN5ZZ	COVID-19	2028-01-16	00:00:00	2028-02-16	11:00:00	2.34981	0.222612	TRUE	73.3583	31.4583
AKXN5ZZ	COVID-19	2028-01-16	00:00:00	2028-02-16	12:00:00	2.32076	0.222612	TRUE	73.4025	31.5
AKXN5ZZ	COVID-19	2028-01-16	00:00:00	2028-02-16	13:00:00	2.30044	0.222612	TRUE	73.4262	31.5417
AKXN5ZZ	COVID-19	2028-01-16	00:00:00	2028-02-16	16:00:00	2.29206	0.222612	TRUE	73.513	31.6667
AKXN5ZZ	COVID-19	2028-01-16	00:00:00	2028-02-16	17:00:00	2.30927	0.222612	TRUE	73.6137	31.7083
AKXN5ZZ	COVID-19	2028-01-16	00:00:00	2028-02-16	21:00:00	2.36093	0.222612	TRUE	73.66	31.875
AKXN5ZZ	COVID-19	2028-01-16	00:00:00	2028-02-16	22:00:00	2.43278	0.222612	TRUE	73.7425	31.9167
AKXN5ZZ	COVID-19	2028-01-16	00:00:00	2028-02-17	00:00:00	2.51246	0.222612	TRUE	73.7938	32
AKXN5ZZ	COVID-19	2028-01-16	00:00:00	2028-02-17	01:00:00	2.58359	0.222612	TRUE	73.8863	32.0417
AKXN5ZZ	COVID-19	2028-01-16	00:00:00	2028-02-17	02:00:00	2.65045	0.222612	TRUE	73.9262	32.0833
AKXN5ZZ	COVID-19	2028-01-16	00:00:00	2028-02-17	03:00:00	2.71663	0.222612	TRUE	73.9875	32.125
AKXN5ZZ	COVID-19	2028-01-16	00:00:00	2028-02-17	04:00:00	2.78482	0.222612	TRUE	73.9821	32.1667
AKXN5ZZ	COVID-19	2028-01-16	00:00:00	2028-02-17	05:00:00	2.84176	0.222612	TRUE	73.761	32.2083
AKXN5ZZ	COVID-19	2028-01-16	00:00:00	2028-02-17	06:00:00	2.8596	0.222612	TRUE	73.5085	32.25
AKXN5ZZ	COVID-19	2028-01-16	00:00:00	2028-02-17	07:00:00	2.83661	0.222612	TRUE	73.2922	32.2917
AKXN5ZZ	COVID-19	2028-01-16	00:00:00	2028-02-17	08:00:00	2.7737	0.222612	TRUE	73.3272	32.3333
AKXN5ZZ	COVID-19	2028-01-16	00:00:00	2028-02-17	14:00:00	2.70446	0.222612	TRUE	73.5593	32.5833
AKXN5ZZ	COVID-19	2028-01-16	00:00:00	2028-02-17	16:00:00	2.6528	0.222612	TRUE	73.625	32.6667
AKXN5ZZ	COVID-19	2028-01-16	00:00:00	2028-02-17	18:00:00	2.60817	0.222612	TRUE	73.625	32.75
AKXN5ZZ	COVID-19	2028-01-16	00:00:00	2028-02-17	19:00:00	2.56649	0.222612	TRUE	73.7554	32.7917
AKXN5ZZ	COVID-19	2028-01-16	00:00:00	2028-02-17	20:00:00	2.55405	0.222612	TRUE	73.8738	32.8333
AKXN5ZZ	COVID-19	2028-01-16	00:00:00	2028-02-17	21:00:00	2.58623	0.222612	TRUE	73.9533	32.875
AKXN5ZZ	COVID-19	2028-01-16	00:00:00	2028-02-17	22:00:00	2.65394	0.222612	TRUE	74.0025	32.9167
AKXN5ZZ	COVID-19	2028-01-16	00:00:00	2028-02-18	00:00:00	2.74143	0.222612	TRUE	74.0657	33
AKXN5ZZ	COVID-19	2028-01-16	00:00:00	2028-02-18	01:00:00	2.82772	0.222612	TRUE	74.1887	33.0417
AKXN5ZZ	COVID-19	2028-01-16	00:00:00	2028-02-18	02:00:00	2.90785	0.222612	TRUE	74.2925	33.0833
AKXN5ZZ	COVID-19	2028-01-16	00:00:00	2028-02-18	03:00:00	2.99332	0.222612	TRUE	74.3578	33.125
AKXN5ZZ	COVID-19	2028-01-16	00:00:00	2028-02-18	05:00:00	3.08252	0.222612	TRUE	74.3137	33.2083
AKXN5ZZ	COVID-19	2028-01-16	00:00:00	2028-02-18	06:00:00	3.15148	0.222612	TRUE	73.9658	33.25
AKXN5ZZ	COVID-19	2028-01-16	00:00:00	2028-02-18	07:00:00	3.16257	0.222612	TRUE	73.72	33.2917
AKXN5ZZ	COVID-19	2028-01-16	00:00:00	2028-02-18	19:00:00	3.12927	0.222612	TRUE	73.755	33.7917
AKXN5ZZ	COVID-19	2028-01-16	00:00:00	2028-02-18	20:00:00	3.08803	0.222612	TRUE	73.805	33.8333
AKXN5ZZ	COVID-19	2028-01-16	00:00:00	2028-02-18	21:00:00	3.04138	0.222612	TRUE	73.845	33.875
AKXN5ZZ	COVID-19	2028-01-16	00:00:00	2028-02-18	22:00:00	2.98712	0.222612	TRUE	73.8863	33.9167
AKXN5ZZ	COVID-19	2028-01-16	00:00:00	2028-02-19	00:00:00	2.93214	0.222612	TRUE	73.88	34
AKXN5ZZ	COVID-19	2028-01-16	00:00:00	2028-02-19	01:00:00	2.87955	0.222612	TRUE	73.9481	34.0417
AKXN5ZZ	COVID-19	2028-01-16	00:00:00	2028-02-19	02:00:00	2.85176	0.222612	TRUE	73.9721	34.0833
AKXN5ZZ	COVID-19	2028-01-16	00:00:00	2028-02-19	03:00:00	2.86321	0.222612	TRUE	74.1468	34.125
AKXN5ZZ	COVID-19	2028-01-16	00:00:00	2028-02-19	04:00:00	2.91604	0.222612	TRUE	74.1396	34.1667
AKXN5ZZ	COVID-19	2028-01-16	00:00:00	2028-02-19	05:00:00	2.96443	0.222612	TRUE	74.0679	34.2083
AKXN5ZZ	COVID-19	2028-01-16	00:00:00	2028-02-19	06:00:00	2.99867	0.222612	TRUE	73.9137	34.25
AKXN5ZZ	COVID-19	2028-01-16	00:00:00	2028-02-19	07:00:00	3.00813	0.222612	TRUE	73.705	34.2917
AKXN5ZZ	COVID-19	2028-01-16	00:00:00	2028-02-19	08:00:00	2.98444	0.222612	TRUE	73.65	34.3333
AKXN5ZZ	COVID-19	2028-01-16	00:00:00	2028-02-19	09:00:00	2.94845	0.222612	TRUE	73.4404	34.375
AKXN5ZZ	COVID-19	2028-01-16	00:00:00	2028-02-19	10:00:00	2.87604	0.222612	TRUE	73.4062	34.4167
AKXN5ZZ	COVID-19	2028-01-16	00:00:00	2028-02-19	11:00:00	2.79294	0.222612	TRUE	73.39	34.4583
AKXN5ZZ	COVID-19	2028-01-16	00:00:00	2028-02-19	17:00:00	2.69399	0.222612	TRUE	73.4175	34.7083
AKXN5ZZ	COVID-19	2028-01-16	00:00:00	2028-02-19	22:00:00	2.6041	0.222612	TRUE	73.4225	34.9167
AKXN5ZZ	COVID-19	2028-01-16	00:00:00	2028-02-19	23:00:00	2.5291	0.222612	TRUE	73.3975	34.9583
AKXN5ZZ	COVID-19	2028-01-16	00:00:00	2028-02-20	00:00:00	2.47284	0.222612	TRUE	73.4711	35
AKXN5ZZ	COVID-19	2028-01-16	00:00:00	2028-02-20	01:00:00	2.44885	0.222612	TRUE	73.6297	35.0417
AKXN5ZZ	COVID-19	2028-01-16	00:00:00	2028-02-20	02:00:00	2.45517	0.222612	TRUE	73.8709	35.0833
AKXN5ZZ	COVID-19	2028-01-16	00:00:00	2028-02-20	03:00:00	2.5114	0.222612	TRUE	74.1536	35.125
AKXN5ZZ	COVID-19	2028-01-16	00:00:00	2028-02-20	04:00:00	2.60895	0.222612	TRUE	74.076	35.1667
AKXN5ZZ	COVID-19	2028-01-16	00:00:00	2028-02-20	05:00:00	2.70212	0.222612	TRUE	73.8717	35.2083
AKXN5ZZ	COVID-19	2028-01-16	00:00:00	2028-02-20	06:00:00	2.76809	0.222612	TRUE	73.7997	35.25
AKXN5ZZ	COVID-19	2028-01-16	00:00:00	2028-02-20	07:00:00	2.81958	0.222612	TRUE	73.7067	35.2917
AKXN5ZZ	COVID-19	2028-01-16	00:00:00	2028-02-20	12:00:00	2.85139	0.222612	TRUE	73.7125	35.5
AKXN5ZZ	COVID-19	2028-01-16	00:00:00	2028-02-20	13:00:00	2.86638	0.222612	TRUE	73.7163	35.5417
AKXN5ZZ	COVID-19	2028-01-16	00:00:00	2028-02-20	14:00:00	2.85955	0.222612	TRUE	73.7237	35.5833
AKXN5ZZ	COVID-19	2028-01-16	00:00:00	2028-02-20	23:00:00	2.82953	0.222612	TRUE	73.8446	35.9583
AKXN5ZZ	COVID-19	2028-01-16	00:00:00	2028-02-21	01:00:00	2.79518	0.222612	TRUE	73.9656	36.0417
AKXN5ZZ	COVID-19	2028-01-16	00:00:00	2028-02-21	02:00:00	2.79069	0.222612	TRUE	74.0006	36.0833
AKXN5ZZ	COVID-19	2028-01-16	00:00:00	2028-02-21	03:00:00	2.81356	0.222612	TRUE	73.9342	36.125
AKXN5ZZ	COVID-19	2028-01-16	00:00:00	2028-02-21	04:00:00	2.83783	0.222612	TRUE	73.9325	36.1667
AKXN5ZZ	COVID-19	2028-01-16	00:00:00	2028-02-21	05:00:00	2.86902	0.222612	TRUE	73.9256	36.2083
AKXN5ZZ	COVID-19	2028-01-16	00:00:00	2028-02-21	06:00:00	2.89665	0.222612	TRUE	73.6575	36.25
AKXN5ZZ	COVID-19	2028-01-16	00:00:00	2028-02-21	07:00:00	2.88679	0.222612	TRUE	73.48	36.2917
AKXN5ZZ	COVID-19	2028-01-16	00:00:00	2028-02-21	08:00:00	2.84747	0.222612	TRUE	73.43	36.3333
AKXN5ZZ	COVID-19	2028-01-16	00:00:00	2028-02-21	11:00:00	2.78632	0.222612	TRUE	73.4887	36.4583
AKXN5ZZ	COVID-19	2028-01-16	00:00:00	2028-02-21	14:00:00	2.72024	0.222612	TRUE	73.575	36.5833
AKXN5ZZ	COVID-19	2028-01-16	00:00:00	2028-02-21	18:00:00	2.66365	0.222612	TRUE	73.6787	36.75
AKXN5ZZ	COVID-19	2028-01-16	00:00:00	2028-02-21	20:00:00	2.62951	0.222612	TRUE	73.866	36.8333
AKXN5ZZ	COVID-19	2028-01-16	00:00:00	2028-02-21	22:00:00	2.62622	0.222612	TRUE	74.0108	36.9167
AKXN5ZZ	COVID-19	2028-01-16	00:00:00	2028-02-21	23:00:00	2.65424	0.222612	TRUE	74.0743	36.9583
AKXN5ZZ	COVID-19	2028-01-16	00:00:00	2028-02-22	00:00:00	2.72078	0.222612	TRUE	74.2288	37
AKXN5ZZ	COVID-19	2028-01-16	00:00:00	2028-02-22	01:00:00	2.82242	0.222612	TRUE	74.3237	37.0417
AKXN5ZZ	COVID-19	2028-01-16	00:00:00	2028-02-22	02:00:00	2.93731	0.222612	TRUE	74.1706	37.0833
AKXN5ZZ	COVID-19	2028-01-16	00:00:00	2028-02-22	03:00:00	3.02329	0.222612	TRUE	74.053	37.125
AKXN5ZZ	COVID-19	2028-01-16	00:00:00	2028-02-22	04:00:00	3.07924	0.222612	TRUE	73.9769	37.1667
AKXN5ZZ	COVID-19	2028-01-16	00:00:00	2028-02-22	05:00:00	3.1072	0.222612	TRUE	73.8164	37.2083
AKXN5ZZ	COVID-19	2028-01-16	00:00:00	2028-02-22	07:00:00	3.09143	0.222612	TRUE	73.754	37.2917
AKXN5ZZ	COVID-19	2028-01-16	00:00:00	2028-02-22	08:00:00	3.04942	0.222612	TRUE	73.7875	37.3333
AKXN5ZZ	COVID-19	2028-01-16	00:00:00	2028-02-22	09:00:00	3.00159	0.222612	TRUE	73.7795	37.375
AKXN5ZZ	COVID-19	2028-01-16	00:00:00	2028-02-22	14:00:00	2.93999	0.222612	TRUE	73.82	37.5833
AKXN5ZZ	COVID-19	2028-01-16	00:00:00	2028-02-22	15:00:00	2.88121	0.222612	TRUE	73.855	37.625
AKXN5ZZ	COVID-19	2028-01-16	00:00:00	2028-02-22	19:00:00	2.84651	0.222612	TRUE	73.9375	37.7917
AKXN5ZZ	COVID-19	2028-01-16	00:00:00	2028-02-22	20:00:00	2.83794	0.222612	TRUE	74.0555	37.8333
AKXN5ZZ	COVID-19	2028-01-16	00:00:00	2028-02-23	00:00:00	2.85643	0.222612	TRUE	74.11	38
AKXN5ZZ	COVID-19	2028-01-16	00:00:00	2028-02-23	01:00:00	2.89814	0.222612	TRUE	74.2948	38.0417
AKXN5ZZ	COVID-19	2028-01-16	00:00:00	2028-02-23	02:00:00	2.96857	0.222612	TRUE	74.7605	38.0833
AKXN5ZZ	COVID-19	2028-01-16	00:00:00	2028-02-23	03:00:00	3.09609	0.222612	TRUE	74.7506	38.125
AKXN5ZZ	COVID-19	2028-01-16	00:00:00	2028-02-23	04:00:00	3.22542	0.222612	TRUE	74.665	38.1667
AKXN5ZZ	COVID-19	2028-01-16	00:00:00	2028-02-23	05:00:00	3.33946	0.222612	TRUE	74.4006	38.2083
AKXN5ZZ	COVID-19	2028-01-16	00:00:00	2028-02-23	06:00:00	3.41109	0.222612	TRUE	74.0725	38.25
AKXN5ZZ	COVID-19	2028-01-16	00:00:00	2028-02-23	07:00:00	3.42377	0.222612	TRUE	73.8304	38.2917
AKXN5ZZ	COVID-19	2028-01-16	00:00:00	2028-02-23	13:00:00	3.38341	0.222612	TRUE	73.7919	38.5417
AKXN5ZZ	COVID-19	2028-01-16	00:00:00	2028-02-23	14:00:00	3.31995	0.222612	TRUE	73.84	38.5833
AKXN5ZZ	COVID-19	2028-01-16	00:00:00	2028-02-23	23:00:00	3.23683	0.222612	TRUE	73.945	38.9583
AKXN5ZZ	COVID-19	2028-01-16	00:00:00	2028-02-24	00:00:00	3.12765	0.222612	TRUE	74.0546	39
AKXN5ZZ	COVID-19	2028-01-16	00:00:00	2028-02-24	01:00:00	3.0429	0.222612	TRUE	73.9214	39.0417
AKXN5ZZ	COVID-19	2028-01-16	00:00:00	2028-02-24	02:00:00	2.96445	0.222612	TRUE	73.6883	39.0833
AKXN5ZZ	COVID-19	2028-01-16	00:00:00	2028-02-24	03:00:00	2.89316	0.222612	TRUE	73.6665	39.125
AKXN5ZZ	COVID-19	2028-01-16	00:00:00	2028-02-24	04:00:00	2.8517	0.222612	TRUE	73.6661	39.1667
AKXN5ZZ	COVID-19	2028-01-16	00:00:00	2028-02-24	05:00:00	2.82829	0.222612	TRUE	73.5042	39.2083
AKXN5ZZ	COVID-19	2028-01-16	00:00:00	2028-02-24	06:00:00	2.78442	0.222612	TRUE	73.3746	39.25
AKXN5ZZ	COVID-19	2028-01-16	00:00:00	2028-02-24	07:00:00	2.71734	0.222612	TRUE	73.279	39.2917
AKXN5ZZ	COVID-19	2028-01-16	00:00:00	2028-02-24	08:00:00	2.62947	0.222612	TRUE	73.6085	39.3333
AKXN5ZZ	COVID-19	2028-01-16	00:00:00	2028-02-24	09:00:00	2.57668	0.222612	TRUE	73.9065	39.375
AKXN5ZZ	COVID-19	2028-01-16	00:00:00	2028-02-24	10:00:00	2.5799	0.222612	TRUE	73.9314	39.4167
AKXN5ZZ	COVID-19	2028-01-16	00:00:00	2028-02-24	11:00:00	2.61353	0.222612	TRUE	73.66	39.4583
AKXN5ZZ	COVID-19	2028-01-16	00:00:00	2028-02-24	16:00:00	2.62316	0.222612	TRUE	73.565	39.6667
AKXN5ZZ	COVID-19	2028-01-16	00:00:00	2028-02-24	21:00:00	2.62611	0.222612	TRUE	73.5583	39.875
AKXN5ZZ	COVID-19	2028-01-16	00:00:00	2028-02-24	22:00:00	2.63979	0.222612	TRUE	73.5145	39.9167
AKXN5ZZ	COVID-19	2028-01-16	00:00:00	2028-02-25	02:00:00	2.6511	0.222612	TRUE	73.41	40.0833
AKXN5ZZ	COVID-19	2028-01-16	00:00:00	2028-02-25	03:00:00	2.6456	0.222612	TRUE	73.3233	40.125
AKXN5ZZ	COVID-19	2028-01-16	00:00:00	2028-02-25	04:00:00	2.5965	0.222612	TRUE	73.2133	40.1667
AKXN5ZZ	COVID-19	2028-01-16	00:00:00	2028-02-25	05:00:00	2.51125	0.222612	TRUE	72.9605	40.2083
AKXN5ZZ	COVID-19	2028-01-16	00:00:00	2028-02-25	06:00:00	2.40015	0.222612	TRUE	72.6442	40.25
AKXN5ZZ	COVID-19	2028-01-16	00:00:00	2028-02-25	07:00:00	2.27647	0.222612	TRUE	72.467	40.2917
AKXN5ZZ	COVID-19	2028-01-16	00:00:00	2028-02-25	18:00:00	2.14016	0.222612	TRUE	72.4125	40.75
AKXN5ZZ	COVID-19	2028-01-16	00:00:00	2028-02-25	20:00:00	1.99957	0.222612	TRUE	72.3545	40.8333
AKXN5ZZ	COVID-19	2028-01-16	00:00:00	2028-02-25	22:00:00	1.85969	0.222612	TRUE	72.2708	40.9167
AKXN5ZZ	COVID-19	2028-01-16	00:00:00	2028-02-26	00:00:00	1.72496	0.222612	TRUE	72.265	41
AKXN5ZZ	COVID-19	2028-01-16	00:00:00	2028-02-26	01:00:00	1.60457	0.222612	TRUE	72.2867	41.0417
AKXN5ZZ	COVID-19	2028-01-16	00:00:00	2028-02-26	02:00:00	1.50631	0.222612	TRUE	72.3342	41.0833
AKXN5ZZ	COVID-19	2028-01-16	00:00:00	2028-02-26	03:00:00	1.44457	0.222612	TRUE	72.4813	41.125
AKXN5ZZ	COVID-19	2028-01-16	00:00:00	2028-02-26	04:00:00	1.42997	0.222612	TRUE	72.5662	41.1667
AKXN5ZZ	COVID-19	2028-01-16	00:00:00	2028-02-26	05:00:00	1.44312	0.222612	TRUE	72.4829	41.2083
AKXN5ZZ	COVID-19	2028-01-16	00:00:00	2028-02-26	06:00:00	1.45732	0.222612	TRUE	72.2296	41.25
AKXN5ZZ	COVID-19	2028-01-16	00:00:00	2028-02-26	07:00:00	1.45201	0.222612	TRUE	71.96	41.2917
AKXN5ZZ	COVID-19	2028-01-16	00:00:00	2028-02-26	20:00:00	1.42211	0.222612	TRUE	71.96	41.8333
AKXN5ZZ	COVID-19	2028-01-16	00:00:00	2028-02-26	21:00:00	1.38732	0.222612	TRUE	71.9975	41.875
AKXN5ZZ	COVID-19	2028-01-16	00:00:00	2028-02-27	01:00:00	1.3483	0.222612	TRUE	72.0135	42.0417
AKXN5ZZ	COVID-19	2028-01-16	00:00:00	2028-02-27	02:00:00	1.30231	0.222612	TRUE	71.995	42.0833
AKXN5ZZ	COVID-19	2028-01-16	00:00:00	2028-02-27	03:00:00	1.24337	0.222612	TRUE	72.05	42.125
AKXN5ZZ	COVID-19	2028-01-16	00:00:00	2028-02-27	04:00:00	1.18943	0.222612	TRUE	72.0921	42.1667
AKXN5ZZ	COVID-19	2028-01-16	00:00:00	2028-02-27	05:00:00	1.1569	0.222612	TRUE	72.15	42.2083
AKXN5ZZ	COVID-19	2028-01-16	00:00:00	2028-02-27	06:00:00	1.15714	0.222612	TRUE	71.9977	42.25
AKXN5ZZ	COVID-19	2028-01-16	00:00:00	2028-02-27	08:00:00	1.16283	0.222612	TRUE	71.8258	42.3333
AKXN5ZZ	COVID-19	2028-01-16	00:00:00	2028-02-27	09:00:00	1.15149	0.222612	TRUE	71.7421	42.375
AKXN5ZZ	COVID-19	2028-01-16	00:00:00	2028-02-27	10:00:00	1.12806	0.222612	TRUE	71.6786	42.4167
AKXN5ZZ	COVID-19	2028-01-16	00:00:00	2028-02-27	12:00:00	1.09498	0.222612	TRUE	71.735	42.5
AKXN5ZZ	COVID-19	2028-01-16	00:00:00	2028-02-27	13:00:00	1.06406	0.222612	TRUE	71.7275	42.5417
AKXN5ZZ	COVID-19	2028-01-16	00:00:00	2028-02-27	16:00:00	1.02571	0.222612	TRUE	71.7633	42.6667
AKXN5ZZ	COVID-19	2028-01-16	00:00:00	2028-02-27	23:00:00	0.987777	0.222612	TRUE	71.7494	42.9583
AKXN5ZZ	COVID-19	2028-01-16	00:00:00	2028-02-28	00:00:00	0.950294	0.222612	TRUE	71.8735	43
AKXN5ZZ	COVID-19	2028-01-16	00:00:00	2028-02-28	01:00:00	0.941089	0.222612	TRUE	71.9895	43.0417
AKXN5ZZ	COVID-19	2028-01-16	00:00:00	2028-02-28	02:00:00	0.958292	0.222612	TRUE	72.0644	43.0833
AKXN5ZZ	COVID-19	2028-01-16	00:00:00	2028-02-28	03:00:00	0.991606	0.222612	TRUE	72.07	43.125
AKXN5ZZ	COVID-19	2028-01-16	00:00:00	2028-02-28	04:00:00	1.03172	0.222612	TRUE	72.0447	43.1667
AKXN5ZZ	COVID-19	2028-01-16	00:00:00	2028-02-28	05:00:00	1.06781	0.222612	TRUE	71.869	43.2083
AKXN5ZZ	COVID-19	2028-01-16	00:00:00	2028-02-28	06:00:00	1.08653	0.222612	TRUE	71.7625	43.25
AKXN5ZZ	COVID-19	2028-01-16	00:00:00	2028-02-28	07:00:00	1.08938	0.222612	TRUE	71.5165	43.2917
AKXN5ZZ	COVID-19	2028-01-16	00:00:00	2028-02-28	08:00:00	1.06529	0.222612	TRUE	71.3187	43.3333
AKXN5ZZ	COVID-19	2028-01-16	00:00:00	2028-02-28	09:00:00	1.01338	0.222612	TRUE	71.3683	43.375
AKXN5ZZ	COVID-19	2028-01-16	00:00:00	2028-02-28	10:00:00	0.954603	0.222612	TRUE	71.3363	43.4167
AKXN5ZZ	COVID-19	2028-01-16	00:00:00	2028-02-28	11:00:00	0.883843	0.222612	TRUE	71.1025	43.4583
AKXN5ZZ	COVID-19	2028-01-16	00:00:00	2028-02-28	18:00:00	0.797048	0.222612	TRUE	71.045	43.75
AKXN5ZZ	COVID-19	2028-01-16	00:00:00	2028-02-28	23:00:00	0.712783	0.222612	TRUE	70.9575	43.9583
AMV7EQF	COVID-19	2027-06-09	00:00:00	2027-05-26	19:00:00	0.262141	0.258363	TRUE	83.6337	-13.2083
AOYM4KG	COVID-19	2023-08-09	00:00:00	2023-07-30	16:00:00	0.392422	0.321745	TRUE	63.565	-9.33333
AOYM4KG	COVID-19	2023-08-09	00:00:00	2023-07-30	18:00:00	0.440951	0.321745	TRUE	63.9525	-9.25
AOYM4KG	COVID-19	2023-08-09	00:00:00	2023-07-30	19:00:00	0.37706	0.321745	TRUE	64.514	-9.20833
AOYM4KG	COVID-19	2023-08-09	00:00:00	2023-07-30	20:00:00	0.334605	0.321745	TRUE	64.6403	-9.16667
AOYM4KG	COVID-19	2023-08-09	00:00:00	2023-07-30	21:00:00	0.399106	0.321745	TRUE	65.2269	-9.125
AOYM4KG	COVID-19	2023-08-09	00:00:00	2023-07-30	22:00:00	0.568798	0.321745	TRUE	65.5756	-9.08333
AOYM4KG	COVID-19	2023-08-09	00:00:00	2023-07-30	23:00:00	0.598954	0.321745	TRUE	65.2332	-9.04167
AOYM4KG	COVID-19	2023-08-09	00:00:00	2023-07-31	00:00:00	0.674968	0.321745	TRUE	65.0297	-9
AOYM4KG	COVID-19	2023-08-09	00:00:00	2023-07-31	01:00:00	0.763291	0.321745	TRUE	63.5712	-8.95833
AOYM4KG	COVID-19	2023-08-09	00:00:00	2023-07-31	02:00:00	0.727802	0.321745	TRUE	60.5459	-8.91667
AOYM4KG	COVID-19	2023-08-09	00:00:00	2023-07-31	03:00:00	0.668054	0.321745	TRUE	58.054	-8.875
AOYM4KG	COVID-19	2023-08-09	00:00:00	2023-07-31	04:00:00	0.731192	0.321745	TRUE	57.6905	-8.83333
AOYM4KG	COVID-19	2023-08-09	00:00:00	2023-07-31	05:00:00	0.857522	0.321745	TRUE	57.924	-8.79167
AOYM4KG	COVID-19	2023-08-09	00:00:00	2023-07-31	06:00:00	0.828926	0.321745	TRUE	57.9838	-8.75
AOYM4KG	COVID-19	2023-08-09	00:00:00	2023-07-31	07:00:00	0.71027	0.321745	TRUE	58.1469	-8.70833
AOYM4KG	COVID-19	2023-08-09	00:00:00	2023-07-31	08:00:00	0.579198	0.321745	TRUE	58.8506	-8.66667
AOYM4KG	COVID-19	2023-08-09	00:00:00	2023-07-31	09:00:00	0.428192	0.321745	TRUE	59.2601	-8.625
AOYM4KG	COVID-19	2023-08-09	00:00:00	2023-08-03	23:00:00	0.364277	0.321745	TRUE	54.8868	-5.04167
AOYM4KG	COVID-19	2023-08-09	00:00:00	2023-08-04	00:00:00	0.429152	0.321745	TRUE	54.5235	-5
AOYM4KG	COVID-19	2023-08-09	00:00:00	2023-08-04	01:00:00	0.392524	0.321745	TRUE	54.168	-4.95833
AOYM4KG	COVID-19	2023-08-09	00:00:00	2023-08-04	02:00:00	0.348262	0.321745	TRUE	53.8001	-4.91667
AOYM4KG	COVID-19	2023-08-09	00:00:00	2023-08-05	13:00:00	0.32315	0.321745	TRUE	53.3923	-3.45833
AOYM4KG	COVID-19	2023-08-09	00:00:00	2023-08-05	14:00:00	0.335963	0.321745	TRUE	53.7124	-3.41667
AOYM4KG	COVID-19	2023-08-09	00:00:00	2023-08-29	22:00:00	0.394954	0.321745	TRUE	65.4743	20.9167
AOYM4KG	COVID-19	2023-08-09	00:00:00	2023-08-29	23:00:00	0.548232	0.321745	TRUE	65.6134	20.9583
AOYM4KG	COVID-19	2023-08-09	00:00:00	2023-08-30	00:00:00	0.693791	0.321745	TRUE	65.3468	21
AOYM4KG	COVID-19	2023-08-09	00:00:00	2023-08-30	01:00:00	0.819464	0.321745	TRUE	65.5248	21.0417
AOYM4KG	COVID-19	2023-08-09	00:00:00	2023-08-30	02:00:00	0.9349	0.321745	TRUE	65.2694	21.0833
AOYM4KG	COVID-19	2023-08-09	00:00:00	2023-08-30	03:00:00	0.985511	0.321745	TRUE	63.7032	21.125
AOYM4KG	COVID-19	2023-08-09	00:00:00	2023-08-30	04:00:00	0.897109	0.321745	TRUE	62.9957	21.1667
AOYM4KG	COVID-19	2023-08-09	00:00:00	2023-08-30	05:00:00	0.790581	0.321745	TRUE	62.7807	21.2083
AOYM4KG	COVID-19	2023-08-09	00:00:00	2023-08-30	06:00:00	0.772445	0.321745	TRUE	62.2635	21.25
AOYM4KG	COVID-19	2023-08-09	00:00:00	2023-08-30	07:00:00	0.680021	0.321745	TRUE	62.3473	21.2917
AOYM4KG	COVID-19	2023-08-09	00:00:00	2023-08-30	08:00:00	0.556903	0.321745	TRUE	62.2729	21.3333
AOYM4KG	COVID-19	2023-08-09	00:00:00	2023-08-30	10:00:00	0.487462	0.321745	TRUE	62.2011	21.4167
AOYM4KG	COVID-19	2023-08-09	00:00:00	2023-08-30	11:00:00	0.394028	0.321745	TRUE	62.4035	21.4583
AOYM4KG	COVID-19	2023-08-09	00:00:00	2023-09-09	21:00:00	0.442465	0.321745	TRUE	65.699	31.875
AOYM4KG	COVID-19	2023-08-09	00:00:00	2023-09-09	22:00:00	0.559193	0.321745	TRUE	65.6723	31.9167
AOYM4KG	COVID-19	2023-08-09	00:00:00	2023-09-09	23:00:00	0.698011	0.321745	TRUE	65.1254	31.9583
AOYM4KG	COVID-19	2023-08-09	00:00:00	2023-09-10	00:00:00	0.803488	0.321745	TRUE	63.3094	32
AOYM4KG	COVID-19	2023-08-09	00:00:00	2023-09-10	01:00:00	0.772843	0.321745	TRUE	60.838	32.0417
AOYM4KG	COVID-19	2023-08-09	00:00:00	2023-09-10	02:00:00	0.704879	0.321745	TRUE	59.4841	32.0833
AOYM4KG	COVID-19	2023-08-09	00:00:00	2023-09-10	03:00:00	0.771865	0.321745	TRUE	58.4751	32.125
AOYM4KG	COVID-19	2023-08-09	00:00:00	2023-09-10	04:00:00	0.844193	0.321745	TRUE	57.9304	32.1667
AOYM4KG	COVID-19	2023-08-09	00:00:00	2023-09-10	05:00:00	0.786503	0.321745	TRUE	57.6825	32.2083
AOYM4KG	COVID-19	2023-08-09	00:00:00	2023-09-10	06:00:00	0.664555	0.321745	TRUE	57.3506	32.25
AOYM4KG	COVID-19	2023-08-09	00:00:00	2023-09-10	07:00:00	0.517043	0.321745	TRUE	57.1859	32.2917
AOYM4KG	COVID-19	2023-08-09	00:00:00	2023-09-10	08:00:00	0.36101	0.321745	TRUE	57.3275	32.3333
AOYM4KG	COVID-19	2023-08-09	00:00:00	2023-09-11	23:00:00	0.395472	0.321745	TRUE	65.4276	33.9583
AOYM4KG	COVID-19	2023-08-09	00:00:00	2023-09-12	00:00:00	0.525129	0.321745	TRUE	64.9266	34
AOYM4KG	COVID-19	2023-08-09	00:00:00	2023-09-12	01:00:00	0.631495	0.321745	TRUE	63.7101	34.0417
AOYM4KG	COVID-19	2023-08-09	00:00:00	2023-09-12	02:00:00	0.64956	0.321745	TRUE	62.6399	34.0833
AOYM4KG	COVID-19	2023-08-09	00:00:00	2023-09-12	03:00:00	0.585626	0.321745	TRUE	61.4791	34.125
AOYM4KG	COVID-19	2023-08-09	00:00:00	2023-09-12	04:00:00	0.556434	0.321745	TRUE	61.1179	34.1667
AOYM4KG	COVID-19	2023-08-09	00:00:00	2023-09-12	05:00:00	0.617649	0.321745	TRUE	60.7269	34.2083
AOYM4KG	COVID-19	2023-08-09	00:00:00	2023-09-12	06:00:00	0.534607	0.321745	TRUE	60.4852	34.25
AOYM4KG	COVID-19	2023-08-09	00:00:00	2023-09-12	07:00:00	0.406907	0.321745	TRUE	60.3315	34.2917
AOYM4KG	COVID-19	2023-08-09	00:00:00	2023-09-12	08:00:00	0.329769	0.321745	TRUE	60.4173	34.3333
APGIB2T	COVID-19	2023-05-22	00:00:00	2023-05-03	07:00:00	0.221099	0.194866	TRUE	76.8668	-18.7083
APGIB2T	COVID-19	2023-05-22	00:00:00	2023-05-06	04:00:00	0.213475	0.194866	TRUE	72.2497	-15.8333
APGIB2T	COVID-19	2023-05-22	00:00:00	2023-05-06	05:00:00	0.266084	0.194866	TRUE	71.4223	-15.7917
APGIB2T	COVID-19	2023-05-22	00:00:00	2023-05-06	09:00:00	0.273522	0.194866	TRUE	71.4379	-15.625
APGIB2T	COVID-19	2023-05-22	00:00:00	2023-05-06	13:00:00	0.240212	0.194866	TRUE	71.5263	-15.4583
APGIB2T	COVID-19	2023-05-22	00:00:00	2023-05-07	09:00:00	0.224129	0.194866	TRUE	73.6637	-14.625
APGIB2T	COVID-19	2023-05-22	00:00:00	2023-05-15	04:00:00	0.219985	0.194866	TRUE	77.2144	-6.83333
APGIB2T	COVID-19	2023-05-22	00:00:00	2023-05-18	09:00:00	0.237575	0.194866	TRUE	79.8874	-3.625
APGIB2T	COVID-19	2023-05-22	00:00:00	2023-05-18	10:00:00	0.225123	0.194866	TRUE	79.3932	-3.58333
APGIB2T	COVID-19	2023-05-22	00:00:00	2023-05-18	11:00:00	0.214464	0.194866	TRUE	79.2675	-3.54167
APGIB2T	COVID-19	2023-05-22	00:00:00	2023-05-19	09:00:00	0.203837	0.194866	TRUE	79.733	-2.625
APGIB2T	COVID-19	2023-05-22	00:00:00	2023-05-27	05:00:00	0.280993	0.194866	TRUE	84.8175	5.20833
APGIB2T	COVID-19	2023-05-22	00:00:00	2023-05-27	06:00:00	0.281699	0.194866	TRUE	83.2305	5.25
APGIB2T	COVID-19	2023-05-22	00:00:00	2023-05-27	07:00:00	0.287729	0.194866	TRUE	81.9009	5.29167
APGIB2T	COVID-19	2023-05-22	00:00:00	2023-05-27	09:00:00	0.249617	0.194866	TRUE	81.7466	5.375
APGIB2T	COVID-19	2023-05-22	00:00:00	2023-05-27	10:00:00	0.383892	0.194866	TRUE	81.9689	5.41667
APGIB2T	COVID-19	2023-05-22	00:00:00	2023-05-27	13:00:00	0.518625	0.194866	TRUE	81.9811	5.54167
APGIB2T	COVID-19	2023-05-22	00:00:00	2023-05-27	15:00:00	0.541488	0.194866	TRUE	81.9472	5.625
APGIB2T	COVID-19	2023-05-22	00:00:00	2023-05-27	17:00:00	0.458792	0.194866	TRUE	81.974	5.70833
APGIB2T	COVID-19	2023-05-22	00:00:00	2023-05-27	18:00:00	0.318076	0.194866	TRUE	82.0122	5.75
APGIB2T	COVID-19	2023-05-22	00:00:00	2023-05-27	19:00:00	0.215787	0.194866	TRUE	81.987	5.79167
APGIB2T	COVID-19	2023-05-22	00:00:00	2023-05-28	02:00:00	0.209643	0.194866	TRUE	83.2654	6.08333
APGIB2T	COVID-19	2023-05-22	00:00:00	2023-05-28	03:00:00	0.218608	0.194866	TRUE	84.434	6.125
APGIB2T	COVID-19	2023-05-22	00:00:00	2023-05-28	04:00:00	0.250547	0.194866	TRUE	84.03	6.16667
APGIB2T	COVID-19	2023-05-22	00:00:00	2023-05-28	05:00:00	0.25646	0.194866	TRUE	82.4436	6.20833
APGIB2T	COVID-19	2023-05-22	00:00:00	2023-05-28	06:00:00	0.256841	0.194866	TRUE	80.6911	6.25
APGIB2T	COVID-19	2023-05-22	00:00:00	2023-05-28	07:00:00	0.19706	0.194866	TRUE	78.775	6.29167
APGIB2T	COVID-19	2023-05-22	00:00:00	2023-05-28	10:00:00	0.265238	0.194866	TRUE	78.1306	6.41667
APGIB2T	COVID-19	2023-05-22	00:00:00	2023-05-28	11:00:00	0.345352	0.194866	TRUE	78.12	6.45833
APGIB2T	COVID-19	2023-05-22	00:00:00	2023-05-28	12:00:00	0.34524	0.194866	TRUE	78.1236	6.5
APGIB2T	COVID-19	2023-05-22	00:00:00	2023-05-28	13:00:00	0.236626	0.194866	TRUE	78.1789	6.54167
APGIB2T	COVID-19	2023-05-22	00:00:00	2023-05-29	04:00:00	0.223038	0.194866	TRUE	79.7836	7.16667
APGIB2T	COVID-19	2023-05-22	00:00:00	2023-05-29	22:00:00	0.211566	0.194866	TRUE	79.6277	7.91667
APGIB2T	COVID-19	2023-05-22	00:00:00	2023-05-29	23:00:00	0.279339	0.194866	TRUE	79.2049	7.95833
APGIB2T	COVID-19	2023-05-22	00:00:00	2023-05-30	00:00:00	0.304556	0.194866	TRUE	78.7151	8
APGIB2T	COVID-19	2023-05-22	00:00:00	2023-05-30	01:00:00	0.248286	0.194866	TRUE	77.9666	8.04167
APGIB2T	COVID-19	2023-05-22	00:00:00	2023-05-30	02:00:00	0.243057	0.194866	TRUE	78.091	8.08333
APGIB2T	COVID-19	2023-05-22	00:00:00	2023-05-30	13:00:00	0.204901	0.194866	TRUE	78.1251	8.54167
APGIB2T	COVID-19	2023-05-22	00:00:00	2023-05-31	07:00:00	0.209618	0.194866	TRUE	78.9253	9.29167
APGIB2T	COVID-19	2023-05-22	00:00:00	2023-05-31	08:00:00	0.264379	0.194866	TRUE	78.4448	9.33333
APGIB2T	COVID-19	2023-05-22	00:00:00	2023-05-31	09:00:00	0.20402	0.194866	TRUE	78.425	9.375
APGIB2T	COVID-19	2023-05-22	00:00:00	2023-05-31	11:00:00	0.219229	0.194866	TRUE	78.4422	9.45833
APGIB2T	COVID-19	2023-05-22	00:00:00	2023-05-31	14:00:00	0.239417	0.194866	TRUE	78.486	9.58333
APGIB2T	COVID-19	2023-05-22	00:00:00	2023-06-01	05:00:00	0.251789	0.194866	TRUE	85.1376	10.2083
APGIB2T	COVID-19	2023-05-22	00:00:00	2023-06-01	06:00:00	0.296582	0.194866	TRUE	84.333	10.25
APGIB2T	COVID-19	2023-05-22	00:00:00	2023-06-01	08:00:00	0.279743	0.194866	TRUE	83.865	10.3333
APGIB2T	COVID-19	2023-05-22	00:00:00	2023-06-01	09:00:00	0.212441	0.194866	TRUE	83.8586	10.375
APGIB2T	COVID-19	2023-05-22	00:00:00	2023-06-01	10:00:00	0.286745	0.194866	TRUE	83.8575	10.4167
APGIB2T	COVID-19	2023-05-22	00:00:00	2023-06-01	11:00:00	0.390378	0.194866	TRUE	83.694	10.4583
APGIB2T	COVID-19	2023-05-22	00:00:00	2023-06-01	13:00:00	0.461701	0.194866	TRUE	83.5679	10.5417
APGIB2T	COVID-19	2023-05-22	00:00:00	2023-06-01	14:00:00	0.486758	0.194866	TRUE	83.4803	10.5833
APGIB2T	COVID-19	2023-05-22	00:00:00	2023-06-01	15:00:00	0.468517	0.194866	TRUE	83.0506	10.625
APGIB2T	COVID-19	2023-05-22	00:00:00	2023-06-01	16:00:00	0.405587	0.194866	TRUE	82.2848	10.6667
APGIB2T	COVID-19	2023-05-22	00:00:00	2023-06-01	19:00:00	0.36069	0.194866	TRUE	81.9842	10.7917
APGIB2T	COVID-19	2023-05-22	00:00:00	2023-06-01	20:00:00	0.338576	0.194866	TRUE	81.4643	10.8333
APGIB2T	COVID-19	2023-05-22	00:00:00	2023-06-01	21:00:00	0.322208	0.194866	TRUE	80.9355	10.875
APGIB2T	COVID-19	2023-05-22	00:00:00	2023-06-01	22:00:00	0.299382	0.194866	TRUE	80.1409	10.9167
APGIB2T	COVID-19	2023-05-22	00:00:00	2023-06-01	23:00:00	0.249837	0.194866	TRUE	79.2495	10.9583
APGIB2T	COVID-19	2023-05-22	00:00:00	2023-06-05	09:00:00	0.19955	0.194866	TRUE	77.955	14.375
APGIB2T	COVID-19	2023-05-22	00:00:00	2023-06-05	11:00:00	0.204106	0.194866	TRUE	77.9208	14.4583
APGIB2T	COVID-19	2023-05-22	00:00:00	2023-06-05	12:00:00	0.29681	0.194866	TRUE	77.9062	14.5
APGIB2T	COVID-19	2023-05-22	00:00:00	2023-06-05	13:00:00	0.263319	0.194866	TRUE	77.7437	14.5417
APGIB2T	COVID-19	2023-05-22	00:00:00	2023-06-09	06:00:00	0.266412	0.194866	TRUE	73.2802	18.25
APGIB2T	COVID-19	2023-05-22	00:00:00	2023-06-09	07:00:00	0.263128	0.194866	TRUE	72.6406	18.2917
APGIB2T	COVID-19	2023-05-22	00:00:00	2023-06-09	09:00:00	0.226408	0.194866	TRUE	72.0911	18.375
APGIB2T	COVID-19	2023-05-22	00:00:00	2023-06-09	10:00:00	0.242198	0.194866	TRUE	72.171	18.4167
APGIB2T	COVID-19	2023-05-22	00:00:00	2023-06-14	04:00:00	0.219607	0.194866	TRUE	71.1722	23.1667
APGIB2T	COVID-19	2023-05-22	00:00:00	2023-06-14	05:00:00	0.208544	0.194866	TRUE	71.0619	23.2083
APGIB2T	COVID-19	2023-05-22	00:00:00	2023-06-14	08:00:00	0.199048	0.194866	TRUE	70.4118	23.3333
APGIB2T	COVID-19	2023-05-22	00:00:00	2023-06-16	09:00:00	0.208132	0.194866	TRUE	75.6629	25.375
APGIB2T	COVID-19	2023-05-22	00:00:00	2023-06-18	08:00:00	0.211669	0.194866	TRUE	77.7159	27.3333
APGIB2T	COVID-19	2023-05-22	00:00:00	2023-06-18	09:00:00	0.206499	0.194866	TRUE	77.3316	27.375
APGIB2T	COVID-19	2023-05-22	00:00:00	2023-06-20	04:00:00	0.20498	0.194866	TRUE	75.4338	29.1667
APGIB2T	COVID-19	2023-05-22	00:00:00	2023-06-21	07:00:00	0.200915	0.194866	TRUE	81.027	30.2917
APGIB2T	COVID-19	2023-05-22	00:00:00	2023-06-21	10:00:00	0.236191	0.194866	TRUE	79.646	30.4167
APGIB2T	COVID-19	2023-05-22	00:00:00	2023-06-21	11:00:00	0.197614	0.194866	TRUE	79.5068	30.4583
APGIB2T	COVID-19	2023-05-22	00:00:00	2023-06-21	12:00:00	0.233591	0.194866	TRUE	79.1833	30.5
APGIB2T	COVID-19	2023-05-22	00:00:00	2023-06-21	13:00:00	0.218881	0.194866	TRUE	78.6048	30.5417
APGIB2T	COVID-19	2023-05-22	00:00:00	2023-06-24	06:00:00	0.251074	0.194866	TRUE	82.7495	33.25
APGIB2T	COVID-19	2023-05-22	00:00:00	2023-06-24	22:00:00	0.236128	0.194866	TRUE	82.0609	33.9167
APGIB2T	COVID-19	2023-05-22	00:00:00	2023-06-25	03:00:00	0.22765	0.194866	TRUE	78.9002	34.125
APGIB2T	COVID-19	2023-05-22	00:00:00	2023-06-25	04:00:00	0.226609	0.194866	TRUE	77.4122	34.1667
APGIB2T	COVID-19	2023-05-22	00:00:00	2023-06-25	05:00:00	0.213779	0.194866	TRUE	76.3585	34.2083
APGIB2T	COVID-19	2023-05-22	00:00:00	2023-06-27	06:00:00	0.219862	0.194866	TRUE	82.0782	36.25
APGIB2T	COVID-19	2023-05-22	00:00:00	2023-06-27	07:00:00	0.218622	0.194866	TRUE	81.0299	36.2917
APGIB2T	COVID-19	2023-05-22	00:00:00	2023-06-27	08:00:00	0.211986	0.194866	TRUE	79.9789	36.3333
APGIB2T	COVID-19	2023-05-22	00:00:00	2023-06-27	10:00:00	0.236101	0.194866	TRUE	79.934	36.4167
APGIB2T	COVID-19	2023-05-22	00:00:00	2023-06-27	18:00:00	0.288363	0.194866	TRUE	80.053	36.75
APGIB2T	COVID-19	2023-05-22	00:00:00	2023-06-27	19:00:00	0.240347	0.194866	TRUE	80.075	36.7917
APGIB2T	COVID-19	2023-05-22	00:00:00	2023-07-01	04:00:00	0.206357	0.194866	TRUE	80.2559	40.1667
APGIB2T	COVID-19	2023-05-22	00:00:00	2023-07-01	05:00:00	0.225669	0.194866	TRUE	79.8383	40.2083
APGIB2T	COVID-19	2023-05-22	00:00:00	2023-07-01	06:00:00	0.24187	0.194866	TRUE	79.5179	40.25
APGIB2T	COVID-19	2023-05-22	00:00:00	2023-07-11	04:00:00	0.227405	0.194866	TRUE	83.0453	50.1667
APGIB2T	COVID-19	2023-05-22	00:00:00	2023-07-11	05:00:00	0.304326	0.194866	TRUE	82.6833	50.2083
APGIB2T	COVID-19	2023-05-22	00:00:00	2023-07-11	06:00:00	0.304867	0.194866	TRUE	82.0675	50.25
APGIB2T	COVID-19	2023-05-22	00:00:00	2023-07-11	09:00:00	0.2006	0.194866	TRUE	81.6579	50.375
APGIB2T	COVID-19	2023-05-22	00:00:00	2023-07-11	10:00:00	0.239806	0.194866	TRUE	81.166	50.4167
APGIB2T	COVID-19	2023-05-22	00:00:00	2023-07-11	11:00:00	0.215653	0.194866	TRUE	80.8097	50.4583
APGIB2T	COVID-19	2023-05-22	00:00:00	2023-07-11	12:00:00	0.213754	0.194866	TRUE	80.4357	50.5
AQC0L71	COVID-19	2028-06-17	00:00:00	2028-05-31	05:00:00	0.0796075	0.0781266	TRUE	68.4797	-16.7917
AQC0L71	COVID-19	2028-06-17	00:00:00	2028-05-31	06:00:00	0.109578	0.0781266	TRUE	68.2671	-16.75
AQC0L71	COVID-19	2028-06-17	00:00:00	2028-05-31	15:00:00	0.130056	0.0781266	TRUE	68.1842	-16.375
AQC0L71	COVID-19	2028-06-17	00:00:00	2028-05-31	23:00:00	0.135588	0.0781266	TRUE	68.2081	-16.0417
AQC0L71	COVID-19	2028-06-17	00:00:00	2028-06-01	00:00:00	0.12649	0.0781266	TRUE	68.2113	-16
AQC0L71	COVID-19	2028-06-17	00:00:00	2028-06-01	01:00:00	0.102429	0.0781266	TRUE	68.1598	-15.9583
AQC0L71	COVID-19	2028-06-17	00:00:00	2028-06-01	02:00:00	0.0798979	0.0781266	TRUE	68.0404	-15.9167
AQC0L71	COVID-19	2028-06-17	00:00:00	2028-06-01	09:00:00	0.0812042	0.0781266	TRUE	67.685	-15.625
AQC0L71	COVID-19	2028-06-17	00:00:00	2028-06-01	13:00:00	0.0802034	0.0781266	TRUE	67.765	-15.4583
AQC0L71	COVID-19	2028-06-17	00:00:00	2028-06-02	06:00:00	0.0889893	0.0781266	TRUE	67.1345	-14.75
AQC0L71	COVID-19	2028-06-17	00:00:00	2028-06-02	07:00:00	0.0996667	0.0781266	TRUE	67.175	-14.7083
AQC0L71	COVID-19	2028-06-17	00:00:00	2028-06-02	20:00:00	0.100452	0.0781266	TRUE	67.185	-14.1667
AQC0L71	COVID-19	2028-06-17	00:00:00	2028-06-02	21:00:00	0.0918889	0.0781266	TRUE	67.1475	-14.125
AQC0L71	COVID-19	2028-06-17	00:00:00	2028-06-04	04:00:00	0.0875994	0.0781266	TRUE	66.6238	-12.8333
AQC0L71	COVID-19	2028-06-17	00:00:00	2028-06-04	05:00:00	0.105754	0.0781266	TRUE	66.5319	-12.7917
AQC0L71	COVID-19	2028-06-17	00:00:00	2028-06-04	06:00:00	0.117899	0.0781266	TRUE	66.5855	-12.75
AQC0L71	COVID-19	2028-06-17	00:00:00	2028-06-04	07:00:00	0.110594	0.0781266	TRUE	66.6575	-12.7083
AQC0L71	COVID-19	2028-06-17	00:00:00	2028-06-04	10:00:00	0.094196	0.0781266	TRUE	66.6492	-12.5833
AQC0L71	COVID-19	2028-06-17	00:00:00	2028-06-05	06:00:00	0.0786918	0.0781266	TRUE	66.4342	-11.75
AQC0L71	COVID-19	2028-06-17	00:00:00	2028-06-10	06:00:00	0.0843632	0.0781266	TRUE	66.854	-6.75
AQC0L71	COVID-19	2028-06-17	00:00:00	2028-06-10	07:00:00	0.0828325	0.0781266	TRUE	66.885	-6.70833
AQC0L71	COVID-19	2028-06-17	00:00:00	2028-06-12	18:00:00	0.0792864	0.0781266	TRUE	66.58	-4.25
AQC0L71	COVID-19	2028-06-17	00:00:00	2028-06-13	00:00:00	0.0806244	0.0781266	TRUE	66.5975	-4
AQC0L71	COVID-19	2028-06-17	00:00:00	2028-06-14	12:00:00	0.0889282	0.0781266	TRUE	66.6287	-2.5
AQC0L71	COVID-19	2028-06-17	00:00:00	2028-06-14	13:00:00	0.095198	0.0781266	TRUE	66.5944	-2.45833
AQC0L71	COVID-19	2028-06-17	00:00:00	2028-06-15	00:00:00	0.0942477	0.0781266	TRUE	66.5375	-2
AQC0L71	COVID-19	2028-06-17	00:00:00	2028-06-15	01:00:00	0.0881605	0.0781266	TRUE	66.5613	-1.95833
AQC0L71	COVID-19	2028-06-17	00:00:00	2028-06-15	22:00:00	0.0816668	0.0781266	TRUE	66.1519	-1.08333
AQC0L71	COVID-19	2028-06-17	00:00:00	2028-06-15	23:00:00	0.0869384	0.0781266	TRUE	66.195	-1.04167
AQC0L71	COVID-19	2028-06-17	00:00:00	2028-06-16	00:00:00	0.0802121	0.0781266	TRUE	66.1975	-1
AQC0L71	COVID-19	2028-06-17	00:00:00	2028-06-16	15:00:00	0.0818386	0.0781266	TRUE	65.4525	-0.375
AQC0L71	COVID-19	2028-06-17	00:00:00	2028-06-16	23:00:00	0.0784622	0.0781266	TRUE	65.4085	-0.0416667
AQC0L71	COVID-19	2028-06-17	00:00:00	2028-06-20	06:00:00	0.0869078	0.0781266	TRUE	66.6437	3.25
AQC0L71	COVID-19	2028-06-17	00:00:00	2028-06-21	00:00:00	0.112142	0.0781266	TRUE	66.6289	4
AQC0L71	COVID-19	2028-06-17	00:00:00	2028-06-21	01:00:00	0.121184	0.0781266	TRUE	66.71	4.04167
AQC0L71	COVID-19	2028-06-17	00:00:00	2028-06-21	02:00:00	0.113612	0.0781266	TRUE	66.6984	4.08333
AQC0L71	COVID-19	2028-06-17	00:00:00	2028-06-21	03:00:00	0.0962407	0.0781266	TRUE	66.6825	4.125
AQC0L71	COVID-19	2028-06-17	00:00:00	2028-06-24	23:00:00	0.0898695	0.0781266	TRUE	69.235	7.95833
AQC0L71	COVID-19	2028-06-17	00:00:00	2028-06-25	00:00:00	0.0977195	0.0781266	TRUE	69.1879	8
AQC0L71	COVID-19	2028-06-17	00:00:00	2028-06-25	01:00:00	0.0973065	0.0781266	TRUE	69.2475	8.04167
AQC0L71	COVID-19	2028-06-17	00:00:00	2028-06-25	02:00:00	0.0970676	0.0781266	TRUE	69.2381	8.08333
AQC0L71	COVID-19	2028-06-17	00:00:00	2028-06-25	03:00:00	0.0820289	0.0781266	TRUE	69.2442	8.125
AQC0L71	COVID-19	2028-06-17	00:00:00	2028-06-27	00:00:00	0.0975269	0.0781266	TRUE	71.2771	10
AQC0L71	COVID-19	2028-06-17	00:00:00	2028-06-27	01:00:00	0.13278	0.0781266	TRUE	71.2163	10.0417
AQC0L71	COVID-19	2028-06-17	00:00:00	2028-06-27	02:00:00	0.166791	0.0781266	TRUE	71.1456	10.0833
AQC0L71	COVID-19	2028-06-17	00:00:00	2028-06-27	03:00:00	0.185128	0.0781266	TRUE	71.1407	10.125
AQC0L71	COVID-19	2028-06-17	00:00:00	2028-06-27	04:00:00	0.19071	0.0781266	TRUE	71.2598	10.1667
AQC0L71	COVID-19	2028-06-17	00:00:00	2028-06-27	05:00:00	0.177077	0.0781266	TRUE	71.2975	10.2083
AQC0L71	COVID-19	2028-06-17	00:00:00	2028-06-27	06:00:00	0.163917	0.0781266	TRUE	71.2465	10.25
AQC0L71	COVID-19	2028-06-17	00:00:00	2028-06-27	07:00:00	0.163472	0.0781266	TRUE	71.1244	10.2917
AQC0L71	COVID-19	2028-06-17	00:00:00	2028-06-27	11:00:00	0.164436	0.0781266	TRUE	71.064	10.4583
AQC0L71	COVID-19	2028-06-17	00:00:00	2028-06-27	12:00:00	0.171356	0.0781266	TRUE	70.966	10.5
AQC0L71	COVID-19	2028-06-17	00:00:00	2028-06-27	14:00:00	0.175732	0.0781266	TRUE	71.0204	10.5833
AQC0L71	COVID-19	2028-06-17	00:00:00	2028-06-27	18:00:00	0.174361	0.0781266	TRUE	71.0817	10.75
AQC0L71	COVID-19	2028-06-17	00:00:00	2028-06-27	19:00:00	0.163361	0.0781266	TRUE	71.3596	10.7917
AQC0L71	COVID-19	2028-06-17	00:00:00	2028-06-27	21:00:00	0.152385	0.0781266	TRUE	71.4979	10.875
AQC0L71	COVID-19	2028-06-17	00:00:00	2028-06-27	22:00:00	0.146652	0.0781266	TRUE	71.4775	10.9167
AQC0L71	COVID-19	2028-06-17	00:00:00	2028-06-27	23:00:00	0.134575	0.0781266	TRUE	71.369	10.9583
AQC0L71	COVID-19	2028-06-17	00:00:00	2028-06-28	00:00:00	0.137505	0.0781266	TRUE	71.34	11
AQC0L71	COVID-19	2028-06-17	00:00:00	2028-06-28	01:00:00	0.148969	0.0781266	TRUE	71.2681	11.0417
AQC0L71	COVID-19	2028-06-17	00:00:00	2028-06-28	02:00:00	0.169166	0.0781266	TRUE	71.244	11.0833
AQC0L71	COVID-19	2028-06-17	00:00:00	2028-06-28	05:00:00	0.185986	0.0781266	TRUE	71.1328	11.2083
AQC0L71	COVID-19	2028-06-17	00:00:00	2028-06-28	06:00:00	0.19966	0.0781266	TRUE	71.0113	11.25
AQC0L71	COVID-19	2028-06-17	00:00:00	2028-06-28	07:00:00	0.207271	0.0781266	TRUE	71.0019	11.2917
AQC0L71	COVID-19	2028-06-17	00:00:00	2028-06-28	08:00:00	0.199781	0.0781266	TRUE	71.0342	11.3333
AQC0L71	COVID-19	2028-06-17	00:00:00	2028-06-28	11:00:00	0.181168	0.0781266	TRUE	70.9975	11.4583
AQC0L71	COVID-19	2028-06-17	00:00:00	2028-06-28	12:00:00	0.165856	0.0781266	TRUE	70.961	11.5
AQC0L71	COVID-19	2028-06-17	00:00:00	2028-06-28	13:00:00	0.158433	0.0781266	TRUE	70.9564	11.5417
AQC0L71	COVID-19	2028-06-17	00:00:00	2028-06-28	14:00:00	0.150688	0.0781266	TRUE	70.9935	11.5833
AQC0L71	COVID-19	2028-06-17	00:00:00	2028-06-28	20:00:00	0.138504	0.0781266	TRUE	70.9412	11.8333
AQC0L71	COVID-19	2028-06-17	00:00:00	2028-06-28	21:00:00	0.132698	0.0781266	TRUE	70.805	11.875
AQC0L71	COVID-19	2028-06-17	00:00:00	2028-06-28	22:00:00	0.142308	0.0781266	TRUE	70.5614	11.9167
AQC0L71	COVID-19	2028-06-17	00:00:00	2028-06-28	23:00:00	0.160458	0.0781266	TRUE	70.215	11.9583
AQC0L71	COVID-19	2028-06-17	00:00:00	2028-06-29	00:00:00	0.183383	0.0781266	TRUE	69.8675	12
AQC0L71	COVID-19	2028-06-17	00:00:00	2028-06-29	01:00:00	0.205253	0.0781266	TRUE	69.5205	12.0417
AQC0L71	COVID-19	2028-06-17	00:00:00	2028-06-29	02:00:00	0.227074	0.0781266	TRUE	69.2142	12.0833
AQC0L71	COVID-19	2028-06-17	00:00:00	2028-06-29	03:00:00	0.231896	0.0781266	TRUE	69.0186	12.125
AQC0L71	COVID-19	2028-06-17	00:00:00	2028-06-29	04:00:00	0.218961	0.0781266	TRUE	68.9833	12.1667
AQC0L71	COVID-19	2028-06-17	00:00:00	2028-06-29	05:00:00	0.192926	0.0781266	TRUE	68.9948	12.2083
AQC0L71	COVID-19	2028-06-17	00:00:00	2028-06-29	06:00:00	0.15126	0.0781266	TRUE	68.95	12.25
AQC0L71	COVID-19	2028-06-17	00:00:00	2028-06-29	07:00:00	0.113244	0.0781266	TRUE	69.02	12.2917
AQC0L71	COVID-19	2028-06-17	00:00:00	2028-06-29	08:00:00	0.0844079	0.0781266	TRUE	69.085	12.3333
AS2MVDL	COVID-19	2025-03-02	00:00:00	2025-02-12	16:00:00	0.129722	0.126209	TRUE	71.5486	-17.3333
AS2MVDL	COVID-19	2025-03-02	00:00:00	2025-02-12	17:00:00	0.136629	0.126209	TRUE	72.4885	-17.2917
AS2MVDL	COVID-19	2025-03-02	00:00:00	2025-02-13	02:00:00	0.148755	0.126209	TRUE	83.1253	-16.9167
AS2MVDL	COVID-19	2025-03-02	00:00:00	2025-02-13	03:00:00	0.157091	0.126209	TRUE	85.4219	-16.875
AS2MVDL	COVID-19	2025-03-02	00:00:00	2025-02-13	08:00:00	0.142388	0.126209	TRUE	84.4441	-16.6667
AS2MVDL	COVID-19	2025-03-02	00:00:00	2025-02-13	09:00:00	0.129983	0.126209	TRUE	82.7837	-16.625
AS2MVDL	COVID-19	2025-03-02	00:00:00	2025-02-15	07:00:00	0.161535	0.126209	TRUE	98.0713	-14.7083
AS2MVDL	COVID-19	2025-03-02	00:00:00	2025-02-15	08:00:00	0.193321	0.126209	TRUE	96.6951	-14.6667
AS2MVDL	COVID-19	2025-03-02	00:00:00	2025-02-15	09:00:00	0.181957	0.126209	TRUE	95.6892	-14.625
AS2MVDL	COVID-19	2025-03-02	00:00:00	2025-02-15	10:00:00	0.216006	0.126209	TRUE	95.3305	-14.5833
AS2MVDL	COVID-19	2025-03-02	00:00:00	2025-02-15	11:00:00	0.258388	0.126209	TRUE	95.0576	-14.5417
AS2MVDL	COVID-19	2025-03-02	00:00:00	2025-02-15	12:00:00	0.269644	0.126209	TRUE	94.4741	-14.5
AS2MVDL	COVID-19	2025-03-02	00:00:00	2025-02-15	13:00:00	0.242428	0.126209	TRUE	93.89	-14.4583
AS2MVDL	COVID-19	2025-03-02	00:00:00	2025-02-15	14:00:00	0.209366	0.126209	TRUE	93.6775	-14.4167
AS2MVDL	COVID-19	2025-03-02	00:00:00	2025-02-15	15:00:00	0.218594	0.126209	TRUE	92.9727	-14.375
AS2MVDL	COVID-19	2025-03-02	00:00:00	2025-02-15	16:00:00	0.177546	0.126209	TRUE	92.3811	-14.3333
AS2MVDL	COVID-19	2025-03-02	00:00:00	2025-02-15	17:00:00	0.155765	0.126209	TRUE	90.8521	-14.2917
AS2MVDL	COVID-19	2025-03-02	00:00:00	2025-02-15	20:00:00	0.131949	0.126209	TRUE	87.9708	-14.1667
AS2MVDL	COVID-19	2025-03-02	00:00:00	2025-03-03	16:00:00	0.160695	0.126209	TRUE	96.4783	1.66667
AS2MVDL	COVID-19	2025-03-02	00:00:00	2025-03-03	17:00:00	0.151356	0.126209	TRUE	98.0611	1.70833
AS2MVDL	COVID-19	2025-03-02	00:00:00	2025-03-03	18:00:00	0.140706	0.126209	TRUE	99.984	1.75
AS2MVDL	COVID-19	2025-03-02	00:00:00	2025-03-03	19:00:00	0.162168	0.126209	TRUE	102.153	1.79167
AS2MVDL	COVID-19	2025-03-02	00:00:00	2025-03-03	20:00:00	0.214763	0.126209	TRUE	103.325	1.83333
AS2MVDL	COVID-19	2025-03-02	00:00:00	2025-03-03	21:00:00	0.277471	0.126209	TRUE	103.701	1.875
AS2MVDL	COVID-19	2025-03-02	00:00:00	2025-03-03	22:00:00	0.361151	0.126209	TRUE	105.443	1.91667
AS2MVDL	COVID-19	2025-03-02	00:00:00	2025-03-03	23:00:00	0.519551	0.126209	TRUE	108.192	1.95833
AS2MVDL	COVID-19	2025-03-02	00:00:00	2025-03-04	00:00:00	0.745267	0.126209	TRUE	108.986	2
AS2MVDL	COVID-19	2025-03-02	00:00:00	2025-03-04	01:00:00	0.969919	0.126209	TRUE	107.166	2.04167
AS2MVDL	COVID-19	2025-03-02	00:00:00	2025-03-04	02:00:00	1.13628	0.126209	TRUE	105.069	2.08333
AS2MVDL	COVID-19	2025-03-02	00:00:00	2025-03-04	03:00:00	1.25144	0.126209	TRUE	104.884	2.125
AS2MVDL	COVID-19	2025-03-02	00:00:00	2025-03-04	04:00:00	1.36053	0.126209	TRUE	105.145	2.16667
AS2MVDL	COVID-19	2025-03-02	00:00:00	2025-03-04	05:00:00	1.44742	0.126209	TRUE	105.523	2.20833
AS2MVDL	COVID-19	2025-03-02	00:00:00	2025-03-04	06:00:00	1.4793	0.126209	TRUE	105.368	2.25
AS2MVDL	COVID-19	2025-03-02	00:00:00	2025-03-04	07:00:00	1.43935	0.126209	TRUE	105.126	2.29167
AS2MVDL	COVID-19	2025-03-02	00:00:00	2025-03-04	08:00:00	1.33849	0.126209	TRUE	105.434	2.33333
AS2MVDL	COVID-19	2025-03-02	00:00:00	2025-03-04	09:00:00	1.25155	0.126209	TRUE	106.21	2.375
AS2MVDL	COVID-19	2025-03-02	00:00:00	2025-03-04	10:00:00	1.24039	0.126209	TRUE	107.325	2.41667
AS2MVDL	COVID-19	2025-03-02	00:00:00	2025-03-04	11:00:00	1.28659	0.126209	TRUE	108.397	2.45833
AS2MVDL	COVID-19	2025-03-02	00:00:00	2025-03-04	12:00:00	1.35006	0.126209	TRUE	109.819	2.5
AS2MVDL	COVID-19	2025-03-02	00:00:00	2025-03-04	13:00:00	1.43884	0.126209	TRUE	110.714	2.54167
AS2MVDL	COVID-19	2025-03-02	00:00:00	2025-03-04	14:00:00	1.55103	0.126209	TRUE	111.094	2.58333
AS2MVDL	COVID-19	2025-03-02	00:00:00	2025-03-04	15:00:00	1.69056	0.126209	TRUE	111.424	2.625
AS2MVDL	COVID-19	2025-03-02	00:00:00	2025-03-04	16:00:00	1.85063	0.126209	TRUE	110.671	2.66667
AS2MVDL	COVID-19	2025-03-02	00:00:00	2025-03-04	17:00:00	1.98657	0.126209	TRUE	109.35	2.70833
AS2MVDL	COVID-19	2025-03-02	00:00:00	2025-03-04	18:00:00	2.07225	0.126209	TRUE	109.13	2.75
AS2MVDL	COVID-19	2025-03-02	00:00:00	2025-03-04	19:00:00	2.12835	0.126209	TRUE	109.177	2.79167
AS2MVDL	COVID-19	2025-03-02	00:00:00	2025-03-04	20:00:00	2.15134	0.126209	TRUE	109.195	2.83333
AS2MVDL	COVID-19	2025-03-02	00:00:00	2025-03-04	21:00:00	2.13081	0.126209	TRUE	108.691	2.875
AS2MVDL	COVID-19	2025-03-02	00:00:00	2025-03-04	22:00:00	2.07002	0.126209	TRUE	106.927	2.91667
AS2MVDL	COVID-19	2025-03-02	00:00:00	2025-03-04	23:00:00	1.96937	0.126209	TRUE	105.741	2.95833
AS2MVDL	COVID-19	2025-03-02	00:00:00	2025-03-05	00:00:00	1.85998	0.126209	TRUE	106.073	3
AS2MVDL	COVID-19	2025-03-02	00:00:00	2025-03-05	01:00:00	1.77785	0.126209	TRUE	107.903	3.04167
AS2MVDL	COVID-19	2025-03-02	00:00:00	2025-03-05	02:00:00	1.73167	0.126209	TRUE	108.011	3.08333
AS2MVDL	COVID-19	2025-03-02	00:00:00	2025-03-05	03:00:00	1.67405	0.126209	TRUE	106.122	3.125
AS2MVDL	COVID-19	2025-03-02	00:00:00	2025-03-05	04:00:00	1.57485	0.126209	TRUE	104.096	3.16667
AS2MVDL	COVID-19	2025-03-02	00:00:00	2025-03-05	05:00:00	1.46921	0.126209	TRUE	103.269	3.20833
AS2MVDL	COVID-19	2025-03-02	00:00:00	2025-03-05	06:00:00	1.40802	0.126209	TRUE	102.507	3.25
AS2MVDL	COVID-19	2025-03-02	00:00:00	2025-03-05	07:00:00	1.37652	0.126209	TRUE	101.577	3.29167
AS2MVDL	COVID-19	2025-03-02	00:00:00	2025-03-05	08:00:00	1.31707	0.126209	TRUE	100.103	3.33333
AS2MVDL	COVID-19	2025-03-02	00:00:00	2025-03-05	09:00:00	1.20172	0.126209	TRUE	99.4111	3.375
AS2MVDL	COVID-19	2025-03-02	00:00:00	2025-03-05	10:00:00	1.02818	0.126209	TRUE	98.6204	3.41667
AS2MVDL	COVID-19	2025-03-02	00:00:00	2025-03-05	11:00:00	0.846918	0.126209	TRUE	97.2967	3.45833
AS2MVDL	COVID-19	2025-03-02	00:00:00	2025-03-05	12:00:00	0.70067	0.126209	TRUE	96.739	3.5
AS2MVDL	COVID-19	2025-03-02	00:00:00	2025-03-05	13:00:00	0.588878	0.126209	TRUE	97.4257	3.54167
AS2MVDL	COVID-19	2025-03-02	00:00:00	2025-03-05	14:00:00	0.490018	0.126209	TRUE	98.1806	3.58333
AS2MVDL	COVID-19	2025-03-02	00:00:00	2025-03-05	15:00:00	0.410308	0.126209	TRUE	98.4035	3.625
AS2MVDL	COVID-19	2025-03-02	00:00:00	2025-03-05	16:00:00	0.355205	0.126209	TRUE	98.5788	3.66667
AS2MVDL	COVID-19	2025-03-02	00:00:00	2025-03-05	17:00:00	0.319406	0.126209	TRUE	98.4609	3.70833
AS2MVDL	COVID-19	2025-03-02	00:00:00	2025-03-05	18:00:00	0.29921	0.126209	TRUE	97.9977	3.75
AS2MVDL	COVID-19	2025-03-02	00:00:00	2025-03-05	19:00:00	0.271613	0.126209	TRUE	97.6496	3.79167
AS2MVDL	COVID-19	2025-03-02	00:00:00	2025-03-05	20:00:00	0.266808	0.126209	TRUE	97.7332	3.83333
AS2MVDL	COVID-19	2025-03-02	00:00:00	2025-03-05	21:00:00	0.289256	0.126209	TRUE	98.1513	3.875
AS2MVDL	COVID-19	2025-03-02	00:00:00	2025-03-05	22:00:00	0.310345	0.126209	TRUE	98.6228	3.91667
AS2MVDL	COVID-19	2025-03-02	00:00:00	2025-03-05	23:00:00	0.322076	0.126209	TRUE	98.7208	3.95833
AS2MVDL	COVID-19	2025-03-02	00:00:00	2025-03-06	00:00:00	0.320592	0.126209	TRUE	97.8285	4
AS2MVDL	COVID-19	2025-03-02	00:00:00	2025-03-06	01:00:00	0.293421	0.126209	TRUE	96.8986	4.04167
AS2MVDL	COVID-19	2025-03-02	00:00:00	2025-03-06	02:00:00	0.265082	0.126209	TRUE	96.8367	4.08333
AS2MVDL	COVID-19	2025-03-02	00:00:00	2025-03-06	03:00:00	0.270407	0.126209	TRUE	96.7225	4.125
AS2MVDL	COVID-19	2025-03-02	00:00:00	2025-03-06	04:00:00	0.274991	0.126209	TRUE	96.5962	4.16667
AS2MVDL	COVID-19	2025-03-02	00:00:00	2025-03-06	05:00:00	0.27701	0.126209	TRUE	94.8612	4.20833
AS2MVDL	COVID-19	2025-03-02	00:00:00	2025-03-06	06:00:00	0.245396	0.126209	TRUE	94.0346	4.25
AS2MVDL	COVID-19	2025-03-02	00:00:00	2025-03-06	07:00:00	0.240861	0.126209	TRUE	94.0264	4.29167
AS2MVDL	COVID-19	2025-03-02	00:00:00	2025-03-06	08:00:00	0.236181	0.126209	TRUE	92.3443	4.33333
AS2MVDL	COVID-19	2025-03-02	00:00:00	2025-03-06	09:00:00	0.158536	0.126209	TRUE	90.8314	4.375
AS2MVDL	COVID-19	2025-03-02	00:00:00	2025-03-06	10:00:00	0.149633	0.126209	TRUE	90.5567	4.41667
AS2MVDL	COVID-19	2025-03-02	00:00:00	2025-03-06	11:00:00	0.17776	0.126209	TRUE	90.6642	4.45833
AS2MVDL	COVID-19	2025-03-02	00:00:00	2025-03-06	12:00:00	0.219664	0.126209	TRUE	90.7291	4.5
AS2MVDL	COVID-19	2025-03-02	00:00:00	2025-03-06	13:00:00	0.129876	0.126209	TRUE	90.6119	4.54167
AS2MVDL	COVID-19	2025-03-02	00:00:00	2025-03-06	15:00:00	0.161737	0.126209	TRUE	90.5248	4.625
AS2MVDL	COVID-19	2025-03-02	00:00:00	2025-03-06	16:00:00	0.14349	0.126209	TRUE	90.1389	4.66667
AS2MVDL	COVID-19	2025-03-02	00:00:00	2025-03-14	16:00:00	0.129639	0.126209	TRUE	70.2255	12.6667
AS2MVDL	COVID-19	2025-03-02	00:00:00	2025-03-14	17:00:00	0.136619	0.126209	TRUE	71.1647	12.7083
AS2MVDL	COVID-19	2025-03-02	00:00:00	2025-03-14	18:00:00	0.145383	0.126209	TRUE	71.8301	12.75
AS2MVDL	COVID-19	2025-03-02	00:00:00	2025-03-14	19:00:00	0.136463	0.126209	TRUE	72.4819	12.7917
AS2MVDL	COVID-19	2025-03-02	00:00:00	2025-03-14	20:00:00	0.129904	0.126209	TRUE	73.399	12.8333
AS2MVDL	COVID-19	2025-03-02	00:00:00	2025-03-16	14:00:00	0.139887	0.126209	TRUE	70.7943	14.5833
AS2MVDL	COVID-19	2025-03-02	00:00:00	2025-03-16	15:00:00	0.139584	0.126209	TRUE	72.2655	14.625
AS2MVDL	COVID-19	2025-03-02	00:00:00	2025-03-16	16:00:00	0.128701	0.126209	TRUE	73.0644	14.6667
AS2MVDL	COVID-19	2025-03-02	00:00:00	2025-03-19	06:00:00	0.134847	0.126209	TRUE	73.7242	17.25
AS2MVDL	COVID-19	2025-03-02	00:00:00	2025-03-20	14:00:00	0.137726	0.126209	TRUE	68.8403	18.5833
AS2MVDL	COVID-19	2025-03-02	00:00:00	2025-03-20	15:00:00	0.160649	0.126209	TRUE	70.5664	18.625
AS2MVDL	COVID-19	2025-03-02	00:00:00	2025-03-20	16:00:00	0.15643	0.126209	TRUE	73.5881	18.6667
AS2MVDL	COVID-19	2025-03-02	00:00:00	2025-03-20	17:00:00	0.18163	0.126209	TRUE	75.4006	18.7083
AS2MVDL	COVID-19	2025-03-02	00:00:00	2025-03-20	18:00:00	0.152854	0.126209	TRUE	77.0784	18.75
AS2MVDL	COVID-19	2025-03-02	00:00:00	2025-03-21	19:00:00	0.174169	0.126209	TRUE	79.6527	19.7917
AS2MVDL	COVID-19	2025-03-02	00:00:00	2025-03-21	20:00:00	0.158776	0.126209	TRUE	80.5575	19.8333
AS2MVDL	COVID-19	2025-03-02	00:00:00	2025-03-22	01:00:00	0.130354	0.126209	TRUE	83.3272	20.0417
AS2MVDL	COVID-19	2025-03-02	00:00:00	2025-03-28	15:00:00	0.168238	0.126209	TRUE	81.1502	26.625
AS2MVDL	COVID-19	2025-03-02	00:00:00	2025-03-28	16:00:00	0.135939	0.126209	TRUE	82.4374	26.6667
AS2MVDL	COVID-19	2025-03-02	00:00:00	2025-03-28	20:00:00	0.161424	0.126209	TRUE	88.2457	26.8333
AS2MVDL	COVID-19	2025-03-02	00:00:00	2025-03-28	21:00:00	0.171109	0.126209	TRUE	89.4504	26.875
AS2MVDL	COVID-19	2025-03-02	00:00:00	2025-04-01	19:00:00	0.146395	0.126209	TRUE	82.3116	30.7917
AS2MVDL	COVID-19	2025-03-02	00:00:00	2025-04-07	13:00:00	0.13186	0.126209	TRUE	69.4361	36.5417
AS2MVDL	COVID-19	2025-03-02	00:00:00	2025-04-07	14:00:00	0.168802	0.126209	TRUE	70.3325	36.5833
AS2MVDL	COVID-19	2025-03-02	00:00:00	2025-04-07	15:00:00	0.173704	0.126209	TRUE	71.9371	36.625
AS2MVDL	COVID-19	2025-03-02	00:00:00	2025-04-07	16:00:00	0.149161	0.126209	TRUE	73.4759	36.6667
AS2MVDL	COVID-19	2025-03-02	00:00:00	2025-04-07	17:00:00	0.139262	0.126209	TRUE	74.5438	36.7083
AS2MVDL	COVID-19	2025-03-02	00:00:00	2025-04-07	23:00:00	0.126692	0.126209	TRUE	82.8101	36.9583
ASFODQR	COVID-19	2024-08-14	00:00:00	2024-07-27	20:00:00	0.257325	0.230088	TRUE	57.6625	-17.1667
ASFODQR	COVID-19	2024-08-14	00:00:00	2024-07-27	23:00:00	0.298828	0.230088	TRUE	57.685	-17.0417
ASFODQR	COVID-19	2024-08-14	00:00:00	2024-07-28	00:00:00	0.291322	0.230088	TRUE	57.6756	-17
ASFODQR	COVID-19	2024-08-14	00:00:00	2024-07-28	02:00:00	0.261	0.230088	TRUE	57.7008	-16.9167
ASFODQR	COVID-19	2024-08-14	00:00:00	2024-07-29	06:00:00	0.230727	0.230088	TRUE	58.0667	-15.75
ASFODQR	COVID-19	2024-08-14	00:00:00	2024-07-31	07:00:00	0.23099	0.230088	TRUE	57.398	-13.7083
ASFODQR	COVID-19	2024-08-14	00:00:00	2024-07-31	08:00:00	0.296132	0.230088	TRUE	57.545	-13.6667
ASFODQR	COVID-19	2024-08-14	00:00:00	2024-07-31	10:00:00	0.35459	0.230088	TRUE	57.7545	-13.5833
ASFODQR	COVID-19	2024-08-14	00:00:00	2024-07-31	21:00:00	0.401291	0.230088	TRUE	58.3615	-13.125
ASFODQR	COVID-19	2024-08-14	00:00:00	2024-07-31	22:00:00	0.449605	0.230088	TRUE	59.1175	-13.0833
ASFODQR	COVID-19	2024-08-14	00:00:00	2024-08-01	01:00:00	0.513453	0.230088	TRUE	59.455	-12.9583
ASFODQR	COVID-19	2024-08-14	00:00:00	2024-08-01	05:00:00	0.559626	0.230088	TRUE	59.5	-12.7917
ASFODQR	COVID-19	2024-08-14	00:00:00	2024-08-01	06:00:00	0.51788	0.230088	TRUE	59.5125	-12.75
ASFODQR	COVID-19	2024-08-14	00:00:00	2024-08-01	07:00:00	0.4475	0.230088	TRUE	59.4856	-12.7083
ASFODQR	COVID-19	2024-08-14	00:00:00	2024-08-01	08:00:00	0.333054	0.230088	TRUE	59.1502	-12.6667
ASFODQR	COVID-19	2024-08-14	00:00:00	2024-08-01	23:00:00	0.267603	0.230088	TRUE	59.2083	-12.0417
ASFODQR	COVID-19	2024-08-14	00:00:00	2024-08-03	03:00:00	0.283012	0.230088	TRUE	60.6211	-10.875
ASFODQR	COVID-19	2024-08-14	00:00:00	2024-08-03	04:00:00	0.316901	0.230088	TRUE	60.9054	-10.8333
ASFODQR	COVID-19	2024-08-14	00:00:00	2024-08-03	05:00:00	0.333047	0.230088	TRUE	60.8597	-10.7917
ASFODQR	COVID-19	2024-08-14	00:00:00	2024-08-03	21:00:00	0.31297	0.230088	TRUE	60.725	-10.125
ASFODQR	COVID-19	2024-08-14	00:00:00	2024-08-04	00:00:00	0.256448	0.230088	TRUE	60.7263	-10
ASFODQR	COVID-19	2024-08-14	00:00:00	2024-08-05	06:00:00	0.240121	0.230088	TRUE	62.0652	-8.75
ASFODQR	COVID-19	2024-08-14	00:00:00	2024-08-06	01:00:00	0.268924	0.230088	TRUE	64.1137	-7.95833
ASFODQR	COVID-19	2024-08-14	00:00:00	2024-08-06	02:00:00	0.296438	0.230088	TRUE	64.4246	-7.91667
ASFODQR	COVID-19	2024-08-14	00:00:00	2024-08-06	03:00:00	0.356023	0.230088	TRUE	64.5608	-7.875
ASFODQR	COVID-19	2024-08-14	00:00:00	2024-08-06	05:00:00	0.455925	0.230088	TRUE	64.5008	-7.79167
ASFODQR	COVID-19	2024-08-14	00:00:00	2024-08-06	07:00:00	0.588674	0.230088	TRUE	64.4282	-7.70833
ASFODQR	COVID-19	2024-08-14	00:00:00	2024-08-06	08:00:00	0.753538	0.230088	TRUE	64.9375	-7.66667
ASFODQR	COVID-19	2024-08-14	00:00:00	2024-08-07	00:00:00	0.939987	0.230088	TRUE	65.4325	-7
ASFODQR	COVID-19	2024-08-14	00:00:00	2024-08-07	01:00:00	1.08868	0.230088	TRUE	65.6887	-6.95833
ASFODQR	COVID-19	2024-08-14	00:00:00	2024-08-07	02:00:00	1.21808	0.230088	TRUE	66.3256	-6.91667
ASFODQR	COVID-19	2024-08-14	00:00:00	2024-08-07	04:00:00	1.38763	0.230088	TRUE	66.7669	-6.83333
ASFODQR	COVID-19	2024-08-14	00:00:00	2024-08-07	10:00:00	1.56751	0.230088	TRUE	67.1909	-6.58333
ASFODQR	COVID-19	2024-08-14	00:00:00	2024-08-07	23:00:00	1.77443	0.230088	TRUE	67.6867	-6.04167
ASFODQR	COVID-19	2024-08-14	00:00:00	2024-08-08	04:00:00	2.03837	0.230088	TRUE	67.6835	-5.83333
ASFODQR	COVID-19	2024-08-14	00:00:00	2024-08-08	05:00:00	2.33163	0.230088	TRUE	67.3525	-5.79167
ASFODQR	COVID-19	2024-08-14	00:00:00	2024-08-08	07:00:00	2.56054	0.230088	TRUE	67.1887	-5.70833
ASFODQR	COVID-19	2024-08-14	00:00:00	2024-08-09	02:00:00	2.73133	0.230088	TRUE	67.015	-4.91667
ASFODQR	COVID-19	2024-08-14	00:00:00	2024-08-09	03:00:00	2.86612	0.230088	TRUE	66.4761	-4.875
ASFODQR	COVID-19	2024-08-14	00:00:00	2024-08-09	04:00:00	2.89793	0.230088	TRUE	66.3992	-4.83333
ASFODQR	COVID-19	2024-08-14	00:00:00	2024-08-09	05:00:00	2.87579	0.230088	TRUE	66.419	-4.79167
ASFODQR	COVID-19	2024-08-14	00:00:00	2024-08-09	06:00:00	2.81218	0.230088	TRUE	66.4839	-4.75
ASFODQR	COVID-19	2024-08-14	00:00:00	2024-08-09	17:00:00	2.70477	0.230088	TRUE	66.4964	-4.29167
ASFODQR	COVID-19	2024-08-14	00:00:00	2024-08-09	18:00:00	2.59686	0.230088	TRUE	66.6164	-4.25
ASFODQR	COVID-19	2024-08-14	00:00:00	2024-08-10	03:00:00	2.5271	0.230088	TRUE	66.5212	-3.875
ASFODQR	COVID-19	2024-08-14	00:00:00	2024-08-10	05:00:00	2.46489	0.230088	TRUE	66.6771	-3.79167
ASFODQR	COVID-19	2024-08-14	00:00:00	2024-08-10	06:00:00	2.42876	0.230088	TRUE	66.945	-3.75
ASFODQR	COVID-19	2024-08-14	00:00:00	2024-08-10	07:00:00	2.46475	0.230088	TRUE	67.0775	-3.70833
ASFODQR	COVID-19	2024-08-14	00:00:00	2024-08-10	14:00:00	2.52052	0.230088	TRUE	67.2308	-3.41667
ASFODQR	COVID-19	2024-08-14	00:00:00	2024-08-10	16:00:00	2.58773	0.230088	TRUE	67.7481	-3.33333
ASFODQR	COVID-19	2024-08-14	00:00:00	2024-08-11	04:00:00	2.68848	0.230088	TRUE	68.2278	-2.83333
ASFODQR	COVID-19	2024-08-14	00:00:00	2024-08-11	05:00:00	2.82838	0.230088	TRUE	68.4525	-2.79167
ASFODQR	COVID-19	2024-08-14	00:00:00	2024-08-11	09:00:00	2.97956	0.230088	TRUE	68.5141	-2.625
ASFODQR	COVID-19	2024-08-14	00:00:00	2024-08-12	06:00:00	3.152	0.230088	TRUE	68.6067	-1.75
ASFODQR	COVID-19	2024-08-14	00:00:00	2024-08-12	07:00:00	3.32178	0.230088	TRUE	68.69	-1.70833
ASFODQR	COVID-19	2024-08-14	00:00:00	2024-08-12	08:00:00	3.47708	0.230088	TRUE	68.9123	-1.66667
ASFODQR	COVID-19	2024-08-14	00:00:00	2024-08-12	12:00:00	3.64103	0.230088	TRUE	69.1188	-1.5
ASFODQR	COVID-19	2024-08-14	00:00:00	2024-08-13	00:00:00	3.81111	0.230088	TRUE	69.24	-1
ASFODQR	COVID-19	2024-08-14	00:00:00	2024-08-13	02:00:00	3.94399	0.230088	TRUE	69.3333	-0.916667
ASFODQR	COVID-19	2024-08-14	00:00:00	2024-08-13	05:00:00	4.0399	0.230088	TRUE	69.282	-0.791667
ASFODQR	COVID-19	2024-08-14	00:00:00	2024-08-13	06:00:00	4.11328	0.230088	TRUE	69.1861	-0.75
ASFODQR	COVID-19	2024-08-14	00:00:00	2024-08-13	07:00:00	4.17584	0.230088	TRUE	69.0635	-0.708333
ASFODQR	COVID-19	2024-08-14	00:00:00	2024-08-13	08:00:00	4.22187	0.230088	TRUE	69.1083	-0.666667
ASFODQR	COVID-19	2024-08-14	00:00:00	2024-08-13	18:00:00	4.26322	0.230088	TRUE	69.2375	-0.25
ASFODQR	COVID-19	2024-08-14	00:00:00	2024-08-13	22:00:00	4.29311	0.230088	TRUE	69.5217	-0.0833333
ASFODQR	COVID-19	2024-08-14	00:00:00	2024-08-13	23:00:00	4.32446	0.230088	TRUE	69.8972	-0.0416667
ASFODQR	COVID-19	2024-08-14	00:00:00	2024-08-14	01:00:00	4.37311	0.230088	TRUE	69.9906	0.0416667
ASFODQR	COVID-19	2024-08-14	00:00:00	2024-08-14	04:00:00	4.42281	0.230088	TRUE	69.9225	0.166667
ASFODQR	COVID-19	2024-08-14	00:00:00	2024-08-14	05:00:00	4.47477	0.230088	TRUE	69.796	0.208333
ASFODQR	COVID-19	2024-08-14	00:00:00	2024-08-14	06:00:00	4.52879	0.230088	TRUE	69.2512	0.25
ASFODQR	COVID-19	2024-08-14	00:00:00	2024-08-14	07:00:00	4.55856	0.230088	TRUE	68.7225	0.291667
ASFODQR	COVID-19	2024-08-14	00:00:00	2024-08-14	08:00:00	4.543	0.230088	TRUE	68.395	0.333333
ASFODQR	COVID-19	2024-08-14	00:00:00	2024-08-14	10:00:00	4.4854	0.230088	TRUE	68.1897	0.416667
ASFODQR	COVID-19	2024-08-14	00:00:00	2024-08-14	11:00:00	4.37953	0.230088	TRUE	68.245	0.458333
ASFODQR	COVID-19	2024-08-14	00:00:00	2024-08-14	14:00:00	4.23645	0.230088	TRUE	68.4035	0.583333
ASFODQR	COVID-19	2024-08-14	00:00:00	2024-08-14	15:00:00	4.09292	0.230088	TRUE	68.5158	0.625
ASFODQR	COVID-19	2024-08-14	00:00:00	2024-08-14	16:00:00	3.96175	0.230088	TRUE	68.7389	0.666667
ASFODQR	COVID-19	2024-08-14	00:00:00	2024-08-15	00:00:00	3.85613	0.230088	TRUE	68.6656	1
ASFODQR	COVID-19	2024-08-14	00:00:00	2024-08-15	02:00:00	3.79644	0.230088	TRUE	68.7237	1.08333
ASFODQR	COVID-19	2024-08-14	00:00:00	2024-08-15	03:00:00	3.79063	0.230088	TRUE	68.7811	1.125
ASFODQR	COVID-19	2024-08-14	00:00:00	2024-08-15	04:00:00	3.82195	0.230088	TRUE	68.7431	1.16667
ASFODQR	COVID-19	2024-08-14	00:00:00	2024-08-15	05:00:00	3.87275	0.230088	TRUE	68.7067	1.20833
ASFODQR	COVID-19	2024-08-14	00:00:00	2024-08-15	08:00:00	3.91676	0.230088	TRUE	68.7425	1.33333
ASFODQR	COVID-19	2024-08-14	00:00:00	2024-08-15	09:00:00	3.94851	0.230088	TRUE	69.2365	1.375
ASFODQR	COVID-19	2024-08-14	00:00:00	2024-08-15	15:00:00	4.00549	0.230088	TRUE	69.4671	1.625
ASFODQR	COVID-19	2024-08-14	00:00:00	2024-08-15	18:00:00	4.06182	0.230088	TRUE	69.715	1.75
ASFODQR	COVID-19	2024-08-14	00:00:00	2024-08-15	19:00:00	4.14609	0.230088	TRUE	69.9167	1.79167
ASFODQR	COVID-19	2024-08-14	00:00:00	2024-08-15	22:00:00	4.2426	0.230088	TRUE	70.0391	1.91667
ASFODQR	COVID-19	2024-08-14	00:00:00	2024-08-15	23:00:00	4.34609	0.230088	TRUE	70.1671	1.95833
ASFODQR	COVID-19	2024-08-14	00:00:00	2024-08-16	00:00:00	4.46697	0.230088	TRUE	70.1393	2
ASFODQR	COVID-19	2024-08-14	00:00:00	2024-08-16	01:00:00	4.59562	0.230088	TRUE	70.1014	2.04167
ASFODQR	COVID-19	2024-08-14	00:00:00	2024-08-16	02:00:00	4.72255	0.230088	TRUE	70.07	2.08333
ASFODQR	COVID-19	2024-08-14	00:00:00	2024-08-16	03:00:00	4.80109	0.230088	TRUE	69.9855	2.125
ASFODQR	COVID-19	2024-08-14	00:00:00	2024-08-16	04:00:00	4.8529	0.230088	TRUE	69.8883	2.16667
ASFODQR	COVID-19	2024-08-14	00:00:00	2024-08-16	06:00:00	4.87398	0.230088	TRUE	69.8327	2.25
ASFODQR	COVID-19	2024-08-14	00:00:00	2024-08-16	07:00:00	4.87079	0.230088	TRUE	69.7379	2.29167
ASFODQR	COVID-19	2024-08-14	00:00:00	2024-08-16	09:00:00	4.84809	0.230088	TRUE	69.5	2.375
ASFODQR	COVID-19	2024-08-14	00:00:00	2024-08-16	10:00:00	4.79436	0.230088	TRUE	69.3957	2.41667
ASFODQR	COVID-19	2024-08-14	00:00:00	2024-08-16	11:00:00	4.73241	0.230088	TRUE	69.15	2.45833
ASFODQR	COVID-19	2024-08-14	00:00:00	2024-08-16	12:00:00	4.654	0.230088	TRUE	68.8732	2.5
ASFODQR	COVID-19	2024-08-14	00:00:00	2024-08-16	13:00:00	4.55459	0.230088	TRUE	68.6483	2.54167
ASFODQR	COVID-19	2024-08-14	00:00:00	2024-08-17	04:00:00	4.44227	0.230088	TRUE	68.5662	3.16667
ASFODQR	COVID-19	2024-08-14	00:00:00	2024-08-17	06:00:00	4.32868	0.230088	TRUE	68.415	3.25
ASFODQR	COVID-19	2024-08-14	00:00:00	2024-08-17	07:00:00	4.20587	0.230088	TRUE	68.2894	3.29167
ASFODQR	COVID-19	2024-08-14	00:00:00	2024-08-17	08:00:00	4.07889	0.230088	TRUE	68.245	3.33333
ASFODQR	COVID-19	2024-08-14	00:00:00	2024-08-17	15:00:00	3.96769	0.230088	TRUE	68.1586	3.625
ASFODQR	COVID-19	2024-08-14	00:00:00	2024-08-17	16:00:00	3.85718	0.230088	TRUE	67.9986	3.66667
ASFODQR	COVID-19	2024-08-14	00:00:00	2024-08-18	04:00:00	3.75553	0.230088	TRUE	67.965	4.16667
ASFODQR	COVID-19	2024-08-14	00:00:00	2024-08-18	06:00:00	3.67484	0.230088	TRUE	68.1203	4.25
ASFODQR	COVID-19	2024-08-14	00:00:00	2024-08-18	07:00:00	3.62526	0.230088	TRUE	68.3858	4.29167
ASFODQR	COVID-19	2024-08-14	00:00:00	2024-08-18	09:00:00	3.60288	0.230088	TRUE	68.6245	4.375
ASFODQR	COVID-19	2024-08-14	00:00:00	2024-08-18	16:00:00	3.61366	0.230088	TRUE	68.4971	4.66667
ASFODQR	COVID-19	2024-08-14	00:00:00	2024-08-18	22:00:00	3.62928	0.230088	TRUE	68.2896	4.91667
ASFODQR	COVID-19	2024-08-14	00:00:00	2024-08-18	23:00:00	3.63367	0.230088	TRUE	68.1831	4.95833
ASFODQR	COVID-19	2024-08-14	00:00:00	2024-08-19	00:00:00	3.63784	0.230088	TRUE	68.0487	5
ASFODQR	COVID-19	2024-08-14	00:00:00	2024-08-19	02:00:00	3.64801	0.230088	TRUE	68.0125	5.08333
ASFODQR	COVID-19	2024-08-14	00:00:00	2024-08-19	03:00:00	3.6582	0.230088	TRUE	68.0353	5.125
ASFODQR	COVID-19	2024-08-14	00:00:00	2024-08-19	04:00:00	3.65443	0.230088	TRUE	68.1998	5.16667
ASFODQR	COVID-19	2024-08-14	00:00:00	2024-08-19	06:00:00	3.63641	0.230088	TRUE	68.3242	5.25
ASFODQR	COVID-19	2024-08-14	00:00:00	2024-08-19	07:00:00	3.60456	0.230088	TRUE	68.3295	5.29167
ASFODQR	COVID-19	2024-08-14	00:00:00	2024-08-19	08:00:00	3.58537	0.230088	TRUE	68.2968	5.33333
ASFODQR	COVID-19	2024-08-14	00:00:00	2024-08-19	09:00:00	3.58364	0.230088	TRUE	68.7091	5.375
ASFODQR	COVID-19	2024-08-14	00:00:00	2024-08-19	18:00:00	3.62178	0.230088	TRUE	68.9085	5.75
ASFODQR	COVID-19	2024-08-14	00:00:00	2024-08-19	22:00:00	3.69167	0.230088	TRUE	68.9375	5.91667
ASFODQR	COVID-19	2024-08-14	00:00:00	2024-08-20	01:00:00	3.77084	0.230088	TRUE	68.7669	6.04167
ASFODQR	COVID-19	2024-08-14	00:00:00	2024-08-20	02:00:00	3.83824	0.230088	TRUE	68.5142	6.08333
ASFODQR	COVID-19	2024-08-14	00:00:00	2024-08-20	03:00:00	3.87181	0.230088	TRUE	68.201	6.125
ASFODQR	COVID-19	2024-08-14	00:00:00	2024-08-20	04:00:00	3.86979	0.230088	TRUE	68.105	6.16667
ASFODQR	COVID-19	2024-08-14	00:00:00	2024-08-20	05:00:00	3.85802	0.230088	TRUE	68.0433	6.20833
ASFODQR	COVID-19	2024-08-14	00:00:00	2024-08-20	06:00:00	3.84348	0.230088	TRUE	67.9631	6.25
ASFODQR	COVID-19	2024-08-14	00:00:00	2024-08-20	08:00:00	3.78137	0.230088	TRUE	67.901	6.33333
ASFODQR	COVID-19	2024-08-14	00:00:00	2024-08-20	12:00:00	3.69294	0.230088	TRUE	67.4386	6.5
ASFODQR	COVID-19	2024-08-14	00:00:00	2024-08-20	13:00:00	3.56473	0.230088	TRUE	66.5617	6.54167
ASFODQR	COVID-19	2024-08-14	00:00:00	2024-08-20	17:00:00	3.38137	0.230088	TRUE	65.959	6.70833
ASFODQR	COVID-19	2024-08-14	00:00:00	2024-08-20	18:00:00	3.16699	0.230088	TRUE	66.3738	6.75
ASFODQR	COVID-19	2024-08-14	00:00:00	2024-08-20	21:00:00	3.00623	0.230088	TRUE	66.5119	6.875
ASFODQR	COVID-19	2024-08-14	00:00:00	2024-08-21	00:00:00	2.86464	0.230088	TRUE	66.5375	7
ASFODQR	COVID-19	2024-08-14	00:00:00	2024-08-21	01:00:00	2.72882	0.230088	TRUE	66.4698	7.04167
ASFODQR	COVID-19	2024-08-14	00:00:00	2024-08-21	02:00:00	2.59275	0.230088	TRUE	66.4523	7.08333
ASFODQR	COVID-19	2024-08-14	00:00:00	2024-08-21	03:00:00	2.45769	0.230088	TRUE	66.3358	7.125
ASFODQR	COVID-19	2024-08-14	00:00:00	2024-08-21	04:00:00	2.35495	0.230088	TRUE	66.1269	7.16667
ASFODQR	COVID-19	2024-08-14	00:00:00	2024-08-21	05:00:00	2.31912	0.230088	TRUE	65.8664	7.20833
ASFODQR	COVID-19	2024-08-14	00:00:00	2024-08-21	06:00:00	2.32003	0.230088	TRUE	65.69	7.25
ASFODQR	COVID-19	2024-08-14	00:00:00	2024-08-21	09:00:00	2.26574	0.230088	TRUE	65.5543	7.375
ASFODQR	COVID-19	2024-08-14	00:00:00	2024-08-21	10:00:00	2.18582	0.230088	TRUE	65.4323	7.41667
ASFODQR	COVID-19	2024-08-14	00:00:00	2024-08-21	15:00:00	2.09193	0.230088	TRUE	65.373	7.625
ASFODQR	COVID-19	2024-08-14	00:00:00	2024-08-21	21:00:00	1.99751	0.230088	TRUE	65.38	7.875
ASFODQR	COVID-19	2024-08-14	00:00:00	2024-08-21	22:00:00	1.90337	0.230088	TRUE	65.4255	7.91667
ASFODQR	COVID-19	2024-08-14	00:00:00	2024-08-21	23:00:00	1.82196	0.230088	TRUE	65.4866	7.95833
ASFODQR	COVID-19	2024-08-14	00:00:00	2024-08-22	00:00:00	1.76323	0.230088	TRUE	65.4729	8
ASFODQR	COVID-19	2024-08-14	00:00:00	2024-08-22	01:00:00	1.72692	0.230088	TRUE	65.464	8.04167
ASFODQR	COVID-19	2024-08-14	00:00:00	2024-08-22	03:00:00	1.70565	0.230088	TRUE	65.4485	8.125
ASFODQR	COVID-19	2024-08-14	00:00:00	2024-08-22	05:00:00	1.69566	0.230088	TRUE	65.3425	8.20833
ASFODQR	COVID-19	2024-08-14	00:00:00	2024-08-22	06:00:00	1.6894	0.230088	TRUE	65.1756	8.25
ASFODQR	COVID-19	2024-08-14	00:00:00	2024-08-22	07:00:00	1.67594	0.230088	TRUE	64.8859	8.29167
ASFODQR	COVID-19	2024-08-14	00:00:00	2024-08-22	08:00:00	1.63935	0.230088	TRUE	64.8525	8.33333
ASFODQR	COVID-19	2024-08-14	00:00:00	2024-08-22	13:00:00	1.59349	0.230088	TRUE	64.7567	8.54167
ASFODQR	COVID-19	2024-08-14	00:00:00	2024-08-22	20:00:00	1.53385	0.230088	TRUE	64.6531	8.83333
ASFODQR	COVID-19	2024-08-14	00:00:00	2024-08-22	21:00:00	1.46613	0.230088	TRUE	64.4769	8.875
ASFODQR	COVID-19	2024-08-14	00:00:00	2024-08-22	22:00:00	1.38475	0.230088	TRUE	64.2438	8.91667
ASFODQR	COVID-19	2024-08-14	00:00:00	2024-08-22	23:00:00	1.28612	0.230088	TRUE	64.1423	8.95833
ASFODQR	COVID-19	2024-08-14	00:00:00	2024-08-23	01:00:00	1.18791	0.230088	TRUE	63.8845	9.04167
ASFODQR	COVID-19	2024-08-14	00:00:00	2024-08-23	02:00:00	1.085	0.230088	TRUE	63.675	9.08333
ASFODQR	COVID-19	2024-08-14	00:00:00	2024-08-23	03:00:00	0.990119	0.230088	TRUE	63.5065	9.125
ASFODQR	COVID-19	2024-08-14	00:00:00	2024-08-23	04:00:00	0.885361	0.230088	TRUE	63.3888	9.16667
ASFODQR	COVID-19	2024-08-14	00:00:00	2024-08-23	06:00:00	0.78044	0.230088	TRUE	63.2408	9.25
ASFODQR	COVID-19	2024-08-14	00:00:00	2024-08-23	07:00:00	0.675089	0.230088	TRUE	63.0722	9.29167
ASFODQR	COVID-19	2024-08-14	00:00:00	2024-08-23	12:00:00	0.57423	0.230088	TRUE	63.0398	9.5
ASFODQR	COVID-19	2024-08-14	00:00:00	2024-08-23	13:00:00	0.491025	0.230088	TRUE	62.4177	9.54167
ASFODQR	COVID-19	2024-08-14	00:00:00	2024-08-24	02:00:00	0.381398	0.230088	TRUE	62.0425	10.0833
ASFODQR	COVID-19	2024-08-14	00:00:00	2024-08-24	03:00:00	0.323049	0.230088	TRUE	61.91	10.125
ASFODQR	COVID-19	2024-08-14	00:00:00	2024-08-24	04:00:00	0.29334	0.230088	TRUE	61.8092	10.1667
ASFODQR	COVID-19	2024-08-14	00:00:00	2024-08-24	05:00:00	0.281314	0.230088	TRUE	61.6893	10.2083
ASFODQR	COVID-19	2024-08-14	00:00:00	2024-08-24	07:00:00	0.271639	0.230088	TRUE	61.4748	10.2917
ASFODQR	COVID-19	2024-08-14	00:00:00	2024-08-24	09:00:00	0.240619	0.230088	TRUE	61.3557	10.375
ASFODQR	COVID-19	2024-08-14	00:00:00	2024-08-25	07:00:00	0.278966	0.230088	TRUE	58.0662	11.2917
ASFODQR	COVID-19	2024-08-14	00:00:00	2024-08-25	09:00:00	0.332089	0.230088	TRUE	57.936	11.375
ASFODQR	COVID-19	2024-08-14	00:00:00	2024-08-25	12:00:00	0.321587	0.230088	TRUE	57.9475	11.5
ASFODQR	COVID-19	2024-08-14	00:00:00	2024-08-25	13:00:00	0.26694	0.230088	TRUE	58.1828	11.5417
ASFODQR	COVID-19	2024-08-14	00:00:00	2024-08-26	06:00:00	0.261979	0.230088	TRUE	55.8742	12.25
ASFODQR	COVID-19	2024-08-14	00:00:00	2024-08-26	07:00:00	0.353184	0.230088	TRUE	55.6229	12.2917
ASFODQR	COVID-19	2024-08-14	00:00:00	2024-08-26	08:00:00	0.472567	0.230088	TRUE	55.3925	12.3333
ASFODQR	COVID-19	2024-08-14	00:00:00	2024-08-26	09:00:00	0.619781	0.230088	TRUE	55.3675	12.375
ASFODQR	COVID-19	2024-08-14	00:00:00	2024-08-26	13:00:00	0.770757	0.230088	TRUE	55.5111	12.5417
ASFODQR	COVID-19	2024-08-14	00:00:00	2024-08-26	14:00:00	0.892436	0.230088	TRUE	55.665	12.5833
ASFODQR	COVID-19	2024-08-14	00:00:00	2024-08-26	17:00:00	0.981917	0.230088	TRUE	55.7037	12.7083
ASFODQR	COVID-19	2024-08-14	00:00:00	2024-08-26	18:00:00	1.04996	0.230088	TRUE	55.8868	12.75
ASFODQR	COVID-19	2024-08-14	00:00:00	2024-08-26	19:00:00	1.07083	0.230088	TRUE	56.3523	12.7917
ASFODQR	COVID-19	2024-08-14	00:00:00	2024-08-26	20:00:00	1.03523	0.230088	TRUE	56.9882	12.8333
ASFODQR	COVID-19	2024-08-14	00:00:00	2024-08-26	22:00:00	1.02104	0.230088	TRUE	57.0896	12.9167
ASFODQR	COVID-19	2024-08-14	00:00:00	2024-08-26	23:00:00	0.954473	0.230088	TRUE	56.9841	12.9583
ASFODQR	COVID-19	2024-08-14	00:00:00	2024-08-27	00:00:00	0.826435	0.230088	TRUE	57.0889	13
ASFODQR	COVID-19	2024-08-14	00:00:00	2024-08-27	01:00:00	0.696104	0.230088	TRUE	57.0438	13.0417
ASFODQR	COVID-19	2024-08-14	00:00:00	2024-08-27	02:00:00	0.571901	0.230088	TRUE	56.9698	13.0833
ASFODQR	COVID-19	2024-08-14	00:00:00	2024-08-27	03:00:00	0.444011	0.230088	TRUE	57.056	13.125
ASFODQR	COVID-19	2024-08-14	00:00:00	2024-08-27	04:00:00	0.366393	0.230088	TRUE	57.5845	13.1667
ASFODQR	COVID-19	2024-08-14	00:00:00	2024-08-27	05:00:00	0.368755	0.230088	TRUE	58.046	13.2083
ASFODQR	COVID-19	2024-08-14	00:00:00	2024-08-27	06:00:00	0.448869	0.230088	TRUE	58.1241	13.25
ASFODQR	COVID-19	2024-08-14	00:00:00	2024-08-27	07:00:00	0.493879	0.230088	TRUE	57.7976	13.2917
ASFODQR	COVID-19	2024-08-14	00:00:00	2024-08-27	10:00:00	0.447422	0.230088	TRUE	57.6083	13.4167
ASFODQR	COVID-19	2024-08-14	00:00:00	2024-08-27	11:00:00	0.377028	0.230088	TRUE	57.7762	13.4583
ASFODQR	COVID-19	2024-08-14	00:00:00	2024-08-28	04:00:00	0.293359	0.230088	TRUE	57.7131	14.1667
ASFODQR	COVID-19	2024-08-14	00:00:00	2024-08-29	03:00:00	0.243722	0.230088	TRUE	58.1014	15.125
ASFODQR	COVID-19	2024-08-14	00:00:00	2024-08-29	04:00:00	0.283184	0.230088	TRUE	58.0969	15.1667
ASFODQR	COVID-19	2024-08-14	00:00:00	2024-08-29	06:00:00	0.285399	0.230088	TRUE	58.0887	15.25
ASFODQR	COVID-19	2024-08-14	00:00:00	2024-08-29	07:00:00	0.238295	0.230088	TRUE	58.126	15.2917
ASFODQR	COVID-19	2024-08-14	00:00:00	2024-09-04	14:00:00	0.232931	0.230088	TRUE	61.0674	21.5833
ASFODQR	COVID-19	2024-08-14	00:00:00	2024-09-04	20:00:00	0.314174	0.230088	TRUE	61.3081	21.8333
ASFODQR	COVID-19	2024-08-14	00:00:00	2024-09-04	21:00:00	0.372988	0.230088	TRUE	61.3113	21.875
ASFODQR	COVID-19	2024-08-14	00:00:00	2024-09-05	01:00:00	0.398831	0.230088	TRUE	61.2569	22.0417
ASFODQR	COVID-19	2024-08-14	00:00:00	2024-09-05	02:00:00	0.376683	0.230088	TRUE	61.1463	22.0833
ASFODQR	COVID-19	2024-08-14	00:00:00	2024-09-05	04:00:00	0.303637	0.230088	TRUE	60.9808	22.1667
ASFODQR	COVID-19	2024-08-14	00:00:00	2024-09-05	05:00:00	0.259431	0.230088	TRUE	60.7912	22.2083
ASFODQR	COVID-19	2024-08-14	00:00:00	2024-09-06	04:00:00	0.250981	0.230088	TRUE	60.6904	23.1667
ASFODQR	COVID-19	2024-08-14	00:00:00	2024-09-07	01:00:00	0.234069	0.230088	TRUE	60.93	24.0417
ASFODQR	COVID-19	2024-08-14	00:00:00	2024-09-07	02:00:00	0.257471	0.230088	TRUE	60.8589	24.0833
ASFODQR	COVID-19	2024-08-14	00:00:00	2024-09-07	03:00:00	0.241765	0.230088	TRUE	60.7905	24.125
ASFODQR	COVID-19	2024-08-14	00:00:00	2024-09-12	04:00:00	0.244809	0.230088	TRUE	57.2722	29.1667
ASFODQR	COVID-19	2024-08-14	00:00:00	2024-09-12	05:00:00	0.300761	0.230088	TRUE	57.1803	29.2083
ASFODQR	COVID-19	2024-08-14	00:00:00	2024-09-12	07:00:00	0.319787	0.230088	TRUE	57.058	29.2917
ASFODQR	COVID-19	2024-08-14	00:00:00	2024-09-12	08:00:00	0.29728	0.230088	TRUE	56.9807	29.3333
ASFODQR	COVID-19	2024-08-14	00:00:00	2024-09-12	09:00:00	0.242895	0.230088	TRUE	56.9733	29.375
ASFODQR	COVID-19	2024-08-14	00:00:00	2024-09-13	03:00:00	0.262634	0.230088	TRUE	57.3425	30.125
ASFODQR	COVID-19	2024-08-14	00:00:00	2024-09-13	04:00:00	0.323349	0.230088	TRUE	57.3465	30.1667
ASFODQR	COVID-19	2024-08-14	00:00:00	2024-09-13	05:00:00	0.331183	0.230088	TRUE	57.3092	30.2083
ASFODQR	COVID-19	2024-08-14	00:00:00	2024-09-13	06:00:00	0.323369	0.230088	TRUE	57.2825	30.25
ASFODQR	COVID-19	2024-08-14	00:00:00	2024-09-13	07:00:00	0.289241	0.230088	TRUE	57.3441	30.2917
ASFODQR	COVID-19	2024-08-14	00:00:00	2024-09-13	09:00:00	0.261911	0.230088	TRUE	57.4753	30.375
ASFODQR	COVID-19	2024-08-14	00:00:00	2024-09-13	11:00:00	0.256247	0.230088	TRUE	57.9838	30.4583
ASFODQR	COVID-19	2024-08-14	00:00:00	2024-09-13	17:00:00	0.298484	0.230088	TRUE	58.6088	30.7083
ASFODQR	COVID-19	2024-08-14	00:00:00	2024-09-14	02:00:00	0.393494	0.230088	TRUE	58.6593	31.0833
ASFODQR	COVID-19	2024-08-14	00:00:00	2024-09-14	03:00:00	0.455505	0.230088	TRUE	58.585	31.125
ASFODQR	COVID-19	2024-08-14	00:00:00	2024-09-14	04:00:00	0.435737	0.230088	TRUE	58.3865	31.1667
ASFODQR	COVID-19	2024-08-14	00:00:00	2024-09-14	05:00:00	0.363313	0.230088	TRUE	58.1255	31.2083
ASFODQR	COVID-19	2024-08-14	00:00:00	2024-09-14	06:00:00	0.300489	0.230088	TRUE	57.9341	31.25
ASFODQR	COVID-19	2024-08-14	00:00:00	2024-09-14	07:00:00	0.262374	0.230088	TRUE	57.8154	31.2917
ASFODQR	COVID-19	2024-08-14	00:00:00	2024-09-16	03:00:00	0.238251	0.230088	TRUE	57.4834	33.125
ASFODQR	COVID-19	2024-08-14	00:00:00	2024-09-16	04:00:00	0.246304	0.230088	TRUE	57.3525	33.1667
ASFODQR	COVID-19	2024-08-14	00:00:00	2024-09-16	05:00:00	0.252657	0.230088	TRUE	57.3362	33.2083
ASFODQR	COVID-19	2024-08-14	00:00:00	2024-09-17	01:00:00	0.256646	0.230088	TRUE	58.0455	34.0417
ASFODQR	COVID-19	2024-08-14	00:00:00	2024-09-17	03:00:00	0.328602	0.230088	TRUE	58.16	34.125
ASFODQR	COVID-19	2024-08-14	00:00:00	2024-09-17	07:00:00	0.373437	0.230088	TRUE	58.261	34.2917
ASFODQR	COVID-19	2024-08-14	00:00:00	2024-09-17	13:00:00	0.383143	0.230088	TRUE	58.428	34.5417
ASFODQR	COVID-19	2024-08-14	00:00:00	2024-09-17	22:00:00	0.366915	0.230088	TRUE	58.5483	34.9167
ASFODQR	COVID-19	2024-08-14	00:00:00	2024-09-17	23:00:00	0.301563	0.230088	TRUE	58.5945	34.9583
ASFODQR	COVID-19	2024-08-14	00:00:00	2024-09-20	04:00:00	0.233244	0.230088	TRUE	60.0231	37.1667
ASFODQR	COVID-19	2024-08-14	00:00:00	2024-09-20	05:00:00	0.23306	0.230088	TRUE	59.9975	37.2083
ASFODQR	COVID-19	2024-08-14	00:00:00	2024-09-21	07:00:00	0.246283	0.230088	TRUE	60.5705	38.2917
ASFODQR	COVID-19	2024-08-14	00:00:00	2024-09-21	08:00:00	0.25761	0.230088	TRUE	60.5825	38.3333
ASFODQR	COVID-19	2024-08-14	00:00:00	2024-09-21	10:00:00	0.234451	0.230088	TRUE	60.61	38.4167
ASFODQR	COVID-19	2024-08-14	00:00:00	2024-09-25	02:00:00	0.255789	0.230088	TRUE	61.1287	42.0833
ASFODQR	COVID-19	2024-08-14	00:00:00	2024-09-25	03:00:00	0.277334	0.230088	TRUE	61.0581	42.125
ASFODQR	COVID-19	2024-08-14	00:00:00	2024-09-25	04:00:00	0.247173	0.230088	TRUE	60.8685	42.1667
ASFODQR	COVID-19	2024-08-14	00:00:00	2024-09-29	03:00:00	0.252319	0.230088	TRUE	60.0085	46.125
ASFODQR	COVID-19	2024-08-14	00:00:00	2024-09-29	06:00:00	0.26784	0.230088	TRUE	60.0317	46.25
ASFODQR	COVID-19	2024-08-14	00:00:00	2024-09-29	07:00:00	0.249162	0.230088	TRUE	60.0356	46.2917
ASFODQR	COVID-19	2024-08-14	00:00:00	2024-10-02	17:00:00	0.290656	0.230088	TRUE	61.6425	49.7083
ASFODQR	COVID-19	2024-08-14	00:00:00	2024-10-02	22:00:00	0.354555	0.230088	TRUE	62.1073	49.9167
ASFODQR	COVID-19	2024-08-14	00:00:00	2024-10-02	23:00:00	0.392424	0.230088	TRUE	62.5808	49.9583
ASFODQR	COVID-19	2024-08-14	00:00:00	2024-10-03	00:00:00	0.37399	0.230088	TRUE	62.7741	50
ASFODQR	COVID-19	2024-08-14	00:00:00	2024-10-03	01:00:00	0.284261	0.230088	TRUE	62.8675	50.0417
ASFODQR	COVID-19	2024-08-14	00:00:00	2024-10-04	03:00:00	0.273165	0.230088	TRUE	63.4585	51.125
ASFODQR	COVID-19	2024-08-14	00:00:00	2024-10-04	04:00:00	0.34312	0.230088	TRUE	63.3891	51.1667
ASFODQR	COVID-19	2024-08-14	00:00:00	2024-10-04	05:00:00	0.357057	0.230088	TRUE	63.322	51.2083
ASFODQR	COVID-19	2024-08-14	00:00:00	2024-10-04	14:00:00	0.317657	0.230088	TRUE	63.284	51.5833
ASFODQR	COVID-19	2024-08-14	00:00:00	2024-10-04	15:00:00	0.309701	0.230088	TRUE	63.4284	51.625
ASFODQR	COVID-19	2024-08-14	00:00:00	2024-10-04	22:00:00	0.364788	0.230088	TRUE	63.3383	51.9167
ASFODQR	COVID-19	2024-08-14	00:00:00	2024-10-04	23:00:00	0.410014	0.230088	TRUE	63.1887	51.9583
ASFODQR	COVID-19	2024-08-14	00:00:00	2024-10-05	01:00:00	0.414475	0.230088	TRUE	63.115	52.0417
ASFODQR	COVID-19	2024-08-14	00:00:00	2024-10-05	02:00:00	0.39662	0.230088	TRUE	63.0525	52.0833
ASFODQR	COVID-19	2024-08-14	00:00:00	2024-10-05	03:00:00	0.372727	0.230088	TRUE	62.9377	52.125
ASFODQR	COVID-19	2024-08-14	00:00:00	2024-10-05	05:00:00	0.346845	0.230088	TRUE	62.6736	52.2083
ASFODQR	COVID-19	2024-08-14	00:00:00	2024-10-05	06:00:00	0.310512	0.230088	TRUE	62.4658	52.25
ASFODQR	COVID-19	2024-08-14	00:00:00	2024-10-05	07:00:00	0.26512	0.230088	TRUE	62.4064	52.2917
ASFODQR	COVID-19	2024-08-14	00:00:00	2024-10-06	00:00:00	0.232417	0.230088	TRUE	62.7796	53
ASFODQR	COVID-19	2024-08-14	00:00:00	2024-10-06	02:00:00	0.246047	0.230088	TRUE	62.8992	53.0833
ASFODQR	COVID-19	2024-08-14	00:00:00	2024-10-06	03:00:00	0.237189	0.230088	TRUE	62.9213	53.125
ASFODQR	COVID-19	2024-08-14	00:00:00	2024-10-07	02:00:00	0.235451	0.230088	TRUE	63.0671	54.0833
ASFODQR	COVID-19	2024-08-14	00:00:00	2024-10-07	03:00:00	0.242351	0.230088	TRUE	63.1306	54.125
ASFODQR	COVID-19	2024-08-14	00:00:00	2024-10-07	05:00:00	0.252762	0.230088	TRUE	63.0703	54.2083
ASFODQR	COVID-19	2024-08-14	00:00:00	2024-10-07	06:00:00	0.257587	0.230088	TRUE	62.7308	54.25
ASFODQR	COVID-19	2024-08-14	00:00:00	2024-10-07	08:00:00	0.248347	0.230088	TRUE	62.5913	54.3333
ASFODQR	COVID-19	2024-08-14	00:00:00	2024-10-07	09:00:00	0.232912	0.230088	TRUE	62.5325	54.375
ASFODQR	COVID-19	2024-08-14	00:00:00	2024-10-11	05:00:00	0.235019	0.230088	TRUE	60.29	58.2083
ASFODQR	COVID-19	2024-08-14	00:00:00	2024-10-11	06:00:00	0.278791	0.230088	TRUE	60.349	58.25
ASFODQR	COVID-19	2024-08-14	00:00:00	2024-10-11	07:00:00	0.300924	0.230088	TRUE	60.34	58.2917
ASFODQR	COVID-19	2024-08-14	00:00:00	2024-10-11	08:00:00	0.281018	0.230088	TRUE	60.3242	58.3333
ASFODQR	COVID-19	2024-08-14	00:00:00	2024-10-11	10:00:00	0.245908	0.230088	TRUE	60.3864	58.4167
ASFODQR	COVID-19	2024-08-14	00:00:00	2024-10-19	06:00:00	0.234848	0.230088	TRUE	60.4221	66.25
ASFODQR	COVID-19	2024-08-14	00:00:00	2024-11-03	05:00:00	0.248686	0.230088	TRUE	63.665	81.2083
ASFODQR	COVID-19	2024-08-14	00:00:00	2024-11-03	06:00:00	0.298876	0.230088	TRUE	63.7287	81.25
ASFODQR	COVID-19	2024-08-14	00:00:00	2024-11-03	07:00:00	0.359746	0.230088	TRUE	63.4365	81.2917
ASFODQR	COVID-19	2024-08-14	00:00:00	2024-11-03	13:00:00	0.417393	0.230088	TRUE	63.2425	81.5417
ASFODQR	COVID-19	2024-08-14	00:00:00	2024-11-03	15:00:00	0.460381	0.230088	TRUE	63.1675	81.625
ASFODQR	COVID-19	2024-08-14	00:00:00	2024-11-03	20:00:00	0.471552	0.230088	TRUE	63.1304	81.8333
ASFODQR	COVID-19	2024-08-14	00:00:00	2024-11-04	00:00:00	0.461242	0.230088	TRUE	63.1275	82
ASFODQR	COVID-19	2024-08-14	00:00:00	2024-11-04	01:00:00	0.436845	0.230088	TRUE	63.0731	82.0417
ASFODQR	COVID-19	2024-08-14	00:00:00	2024-11-04	03:00:00	0.401102	0.230088	TRUE	62.9566	82.125
ASFODQR	COVID-19	2024-08-14	00:00:00	2024-11-04	05:00:00	0.357714	0.230088	TRUE	62.8131	82.2083
ASFODQR	COVID-19	2024-08-14	00:00:00	2024-11-04	06:00:00	0.305307	0.230088	TRUE	62.7013	82.25
ASFODQR	COVID-19	2024-08-14	00:00:00	2024-11-05	04:00:00	0.265952	0.230088	TRUE	62.64	83.1667
ASFODQR	COVID-19	2024-08-14	00:00:00	2024-11-05	05:00:00	0.235182	0.230088	TRUE	62.6206	83.2083
ASFODQR	COVID-19	2024-08-14	00:00:00	2024-11-06	05:00:00	0.249366	0.230088	TRUE	63.3578	84.2083
ASFODQR	COVID-19	2024-08-14	00:00:00	2024-11-06	07:00:00	0.25368	0.230088	TRUE	63.3178	84.2917
ASFODQR	COVID-19	2024-08-14	00:00:00	2024-11-06	08:00:00	0.276797	0.230088	TRUE	63.2583	84.3333
ASFODQR	COVID-19	2024-08-14	00:00:00	2024-11-06	09:00:00	0.318578	0.230088	TRUE	63.225	84.375
ASFODQR	COVID-19	2024-08-14	00:00:00	2024-11-06	10:00:00	0.35942	0.230088	TRUE	63.201	84.4167
ASFODQR	COVID-19	2024-08-14	00:00:00	2024-11-06	11:00:00	0.390626	0.230088	TRUE	63.235	84.4583
ASFODQR	COVID-19	2024-08-14	00:00:00	2024-11-06	12:00:00	0.39696	0.230088	TRUE	63.2812	84.5
ASFODQR	COVID-19	2024-08-14	00:00:00	2024-11-06	20:00:00	0.383867	0.230088	TRUE	63.4568	84.8333
ASFODQR	COVID-19	2024-08-14	00:00:00	2024-11-06	21:00:00	0.380774	0.230088	TRUE	63.55	84.875
ASFODQR	COVID-19	2024-08-14	00:00:00	2024-11-07	00:00:00	0.389306	0.230088	TRUE	63.57	85
ASFODQR	COVID-19	2024-08-14	00:00:00	2024-11-07	03:00:00	0.402008	0.230088	TRUE	63.5838	85.125
ASFODQR	COVID-19	2024-08-14	00:00:00	2024-11-07	04:00:00	0.421061	0.230088	TRUE	63.54	85.1667
ASFODQR	COVID-19	2024-08-14	00:00:00	2024-11-07	05:00:00	0.442463	0.230088	TRUE	63.3869	85.2083
ASFODQR	COVID-19	2024-08-14	00:00:00	2024-11-07	07:00:00	0.458952	0.230088	TRUE	63.1806	85.2917
ASFODQR	COVID-19	2024-08-14	00:00:00	2024-11-07	08:00:00	0.460693	0.230088	TRUE	62.89	85.3333
ASFODQR	COVID-19	2024-08-14	00:00:00	2024-11-07	13:00:00	0.439811	0.230088	TRUE	62.8589	85.5417
ASFODQR	COVID-19	2024-08-14	00:00:00	2024-11-07	14:00:00	0.402579	0.230088	TRUE	63.041	85.5833
ASFODQR	COVID-19	2024-08-14	00:00:00	2024-11-07	23:00:00	0.370102	0.230088	TRUE	63.2242	85.9583
ASFODQR	COVID-19	2024-08-14	00:00:00	2024-11-08	03:00:00	0.351579	0.230088	TRUE	63.2512	86.125
ASFODQR	COVID-19	2024-08-14	00:00:00	2024-11-08	04:00:00	0.352972	0.230088	TRUE	63.2508	86.1667
ASFODQR	COVID-19	2024-08-14	00:00:00	2024-11-08	05:00:00	0.330084	0.230088	TRUE	63.1193	86.2083
ASFODQR	COVID-19	2024-08-14	00:00:00	2024-11-08	06:00:00	0.292711	0.230088	TRUE	62.769	86.25
ASFODQR	COVID-19	2024-08-14	00:00:00	2024-11-08	07:00:00	0.271032	0.230088	TRUE	62.5387	86.2917
ASFODQR	COVID-19	2024-08-14	00:00:00	2024-11-08	12:00:00	0.258525	0.230088	TRUE	62.49	86.5
ASFODQR	COVID-19	2024-08-14	00:00:00	2024-11-08	16:00:00	0.240205	0.230088	TRUE	62.59	86.6667
ASFODQR	COVID-19	2024-08-14	00:00:00	2024-11-08	20:00:00	0.267209	0.230088	TRUE	63.2604	86.8333
ASFODQR	COVID-19	2024-08-14	00:00:00	2024-11-08	21:00:00	0.311348	0.230088	TRUE	63.28	86.875
ASFODQR	COVID-19	2024-08-14	00:00:00	2024-11-09	00:00:00	0.323746	0.230088	TRUE	63.1209	87
ASFODQR	COVID-19	2024-08-14	00:00:00	2024-11-09	01:00:00	0.255156	0.230088	TRUE	62.9894	87.0417
ASFODQR	COVID-19	2024-08-14	00:00:00	2024-11-09	06:00:00	0.2556	0.230088	TRUE	62.6562	87.25
ASFODQR	COVID-19	2024-08-14	00:00:00	2024-11-09	07:00:00	0.264135	0.230088	TRUE	62.5258	87.2917
ASFODQR	COVID-19	2024-08-14	00:00:00	2024-11-09	10:00:00	0.242242	0.230088	TRUE	62.5125	87.4167
AURCTAK	COVID-19	2025-03-06	00:00:00	2025-03-19	03:00:00	0.171593	0.17139	TRUE	64.6284	13.125
AURCTAK	COVID-19	2025-03-06	00:00:00	2025-03-26	12:00:00	0.175225	0.17139	TRUE	60.375	20.5
AUY8KYW	COVID-19	2024-03-18	00:00:00	2024-03-01	04:00:00	0.195544	0.187545	TRUE	58.1987	-16.8333
AUY8KYW	COVID-19	2024-03-18	00:00:00	2024-03-01	05:00:00	0.244507	0.187545	TRUE	58.2975	-16.7917
AUY8KYW	COVID-19	2024-03-18	00:00:00	2024-03-01	08:00:00	0.279257	0.187545	TRUE	58.3133	-16.6667
AUY8KYW	COVID-19	2024-03-18	00:00:00	2024-03-01	09:00:00	0.297959	0.187545	TRUE	58.315	-16.625
AUY8KYW	COVID-19	2024-03-18	00:00:00	2024-03-01	10:00:00	0.319491	0.187545	TRUE	58.3104	-16.5833
AUY8KYW	COVID-19	2024-03-18	00:00:00	2024-03-01	15:00:00	0.358511	0.187545	TRUE	58.5698	-16.375
AUY8KYW	COVID-19	2024-03-18	00:00:00	2024-03-02	02:00:00	0.430784	0.187545	TRUE	58.8333	-15.9167
AUY8KYW	COVID-19	2024-03-18	00:00:00	2024-03-02	03:00:00	0.524882	0.187545	TRUE	58.83	-15.875
AUY8KYW	COVID-19	2024-03-18	00:00:00	2024-03-02	04:00:00	0.601027	0.187545	TRUE	58.7786	-15.8333
AUY8KYW	COVID-19	2024-03-18	00:00:00	2024-03-02	05:00:00	0.650972	0.187545	TRUE	58.3495	-15.7917
AUY8KYW	COVID-19	2024-03-18	00:00:00	2024-03-02	06:00:00	0.661154	0.187545	TRUE	58.196	-15.75
AUY8KYW	COVID-19	2024-03-18	00:00:00	2024-03-02	07:00:00	0.664657	0.187545	TRUE	58.235	-15.7083
AUY8KYW	COVID-19	2024-03-18	00:00:00	2024-03-02	08:00:00	0.674674	0.187545	TRUE	58.4307	-15.6667
AUY8KYW	COVID-19	2024-03-18	00:00:00	2024-03-03	02:00:00	0.697979	0.187545	TRUE	58.5921	-14.9167
AUY8KYW	COVID-19	2024-03-18	00:00:00	2024-03-03	03:00:00	0.699424	0.187545	TRUE	58.5697	-14.875
AUY8KYW	COVID-19	2024-03-18	00:00:00	2024-03-03	04:00:00	0.664393	0.187545	TRUE	58.5886	-14.8333
AUY8KYW	COVID-19	2024-03-18	00:00:00	2024-03-03	05:00:00	0.628334	0.187545	TRUE	58.5935	-14.7917
AUY8KYW	COVID-19	2024-03-18	00:00:00	2024-03-03	06:00:00	0.597645	0.187545	TRUE	58.5631	-14.75
AUY8KYW	COVID-19	2024-03-18	00:00:00	2024-03-03	07:00:00	0.616251	0.187545	TRUE	58.5209	-14.7083
AUY8KYW	COVID-19	2024-03-18	00:00:00	2024-03-04	00:00:00	0.652509	0.187545	TRUE	58.5125	-14
AUY8KYW	COVID-19	2024-03-18	00:00:00	2024-03-04	01:00:00	0.686671	0.187545	TRUE	58.5225	-13.9583
AUY8KYW	COVID-19	2024-03-18	00:00:00	2024-03-04	02:00:00	0.699744	0.187545	TRUE	58.3741	-13.9167
AUY8KYW	COVID-19	2024-03-18	00:00:00	2024-03-04	03:00:00	0.681832	0.187545	TRUE	58.2395	-13.875
AUY8KYW	COVID-19	2024-03-18	00:00:00	2024-03-04	04:00:00	0.656592	0.187545	TRUE	58.2017	-13.8333
AUY8KYW	COVID-19	2024-03-18	00:00:00	2024-03-04	05:00:00	0.6265	0.187545	TRUE	58.1378	-13.7917
AUY8KYW	COVID-19	2024-03-18	00:00:00	2024-03-04	06:00:00	0.589572	0.187545	TRUE	58.0181	-13.75
AUY8KYW	COVID-19	2024-03-18	00:00:00	2024-03-04	07:00:00	0.545089	0.187545	TRUE	57.8958	-13.7083
AUY8KYW	COVID-19	2024-03-18	00:00:00	2024-03-05	00:00:00	0.494793	0.187545	TRUE	57.8575	-13
AUY8KYW	COVID-19	2024-03-18	00:00:00	2024-03-05	01:00:00	0.442614	0.187545	TRUE	57.6865	-12.9583
AUY8KYW	COVID-19	2024-03-18	00:00:00	2024-03-05	02:00:00	0.376732	0.187545	TRUE	57.6743	-12.9167
AUY8KYW	COVID-19	2024-03-18	00:00:00	2024-03-05	03:00:00	0.325836	0.187545	TRUE	57.6654	-12.875
AUY8KYW	COVID-19	2024-03-18	00:00:00	2024-03-05	04:00:00	0.286466	0.187545	TRUE	57.6957	-12.8333
AUY8KYW	COVID-19	2024-03-18	00:00:00	2024-03-05	05:00:00	0.252929	0.187545	TRUE	57.7455	-12.7917
AUY8KYW	COVID-19	2024-03-18	00:00:00	2024-03-05	06:00:00	0.227058	0.187545	TRUE	57.8269	-12.75
AUY8KYW	COVID-19	2024-03-18	00:00:00	2024-03-05	07:00:00	0.212659	0.187545	TRUE	57.8483	-12.7083
AUY8KYW	COVID-19	2024-03-18	00:00:00	2024-03-06	00:00:00	0.20471	0.187545	TRUE	57.976	-12
AUY8KYW	COVID-19	2024-03-18	00:00:00	2024-03-06	02:00:00	0.204134	0.187545	TRUE	57.9675	-11.9167
AUY8KYW	COVID-19	2024-03-18	00:00:00	2024-03-06	03:00:00	0.216038	0.187545	TRUE	57.7485	-11.875
AUY8KYW	COVID-19	2024-03-18	00:00:00	2024-03-06	04:00:00	0.219228	0.187545	TRUE	57.5175	-11.8333
AUY8KYW	COVID-19	2024-03-18	00:00:00	2024-03-06	05:00:00	0.22891	0.187545	TRUE	57.4425	-11.7917
AUY8KYW	COVID-19	2024-03-18	00:00:00	2024-03-06	06:00:00	0.219905	0.187545	TRUE	57.1962	-11.75
AUY8KYW	COVID-19	2024-03-18	00:00:00	2024-03-06	07:00:00	0.221514	0.187545	TRUE	57.1725	-11.7083
AUY8KYW	COVID-19	2024-03-18	00:00:00	2024-03-06	12:00:00	0.201193	0.187545	TRUE	57.2833	-11.5
AUY8KYW	COVID-19	2024-03-18	00:00:00	2024-03-07	01:00:00	0.192613	0.187545	TRUE	55.8997	-10.9583
AUY8KYW	COVID-19	2024-03-18	00:00:00	2024-03-07	02:00:00	0.218674	0.187545	TRUE	55.8242	-10.9167
AUY8KYW	COVID-19	2024-03-18	00:00:00	2024-03-07	07:00:00	0.217873	0.187545	TRUE	55.8225	-10.7083
AUY8KYW	COVID-19	2024-03-18	00:00:00	2024-03-09	00:00:00	0.212015	0.187545	TRUE	55.0258	-9
AUY8KYW	COVID-19	2024-03-18	00:00:00	2024-03-09	03:00:00	0.206313	0.187545	TRUE	54.8239	-8.875
AUY8KYW	COVID-19	2024-03-18	00:00:00	2024-03-09	04:00:00	0.199244	0.187545	TRUE	54.7127	-8.83333
AUY8KYW	COVID-19	2024-03-18	00:00:00	2024-03-09	05:00:00	0.188677	0.187545	TRUE	54.8212	-8.79167
AUY8KYW	COVID-19	2024-03-18	00:00:00	2024-03-17	03:00:00	0.215095	0.187545	TRUE	53.1175	-0.875
AUY8KYW	COVID-19	2024-03-18	00:00:00	2024-03-17	05:00:00	0.235883	0.187545	TRUE	53.1367	-0.791667
AUY8KYW	COVID-19	2024-03-18	00:00:00	2024-03-17	06:00:00	0.231202	0.187545	TRUE	53.1788	-0.75
AUY8KYW	COVID-19	2024-03-18	00:00:00	2024-03-17	07:00:00	0.217979	0.187545	TRUE	53.0787	-0.708333
AUY8KYW	COVID-19	2024-03-18	00:00:00	2024-03-17	08:00:00	0.188985	0.187545	TRUE	52.9596	-0.666667
AUY8KYW	COVID-19	2024-03-18	00:00:00	2024-03-18	04:00:00	0.203061	0.187545	TRUE	52.2508	0.166667
AUY8KYW	COVID-19	2024-03-18	00:00:00	2024-03-18	06:00:00	0.254327	0.187545	TRUE	52.0765	0.25
AUY8KYW	COVID-19	2024-03-18	00:00:00	2024-03-18	07:00:00	0.328628	0.187545	TRUE	51.9856	0.291667
AUY8KYW	COVID-19	2024-03-18	00:00:00	2024-03-18	23:00:00	0.407239	0.187545	TRUE	52.0475	0.958333
AUY8KYW	COVID-19	2024-03-18	00:00:00	2024-03-19	00:00:00	0.476146	0.187545	TRUE	52.1	1
AUY8KYW	COVID-19	2024-03-18	00:00:00	2024-03-19	01:00:00	0.552248	0.187545	TRUE	52.1934	1.04167
AUY8KYW	COVID-19	2024-03-18	00:00:00	2024-03-19	02:00:00	0.615568	0.187545	TRUE	52.2737	1.08333
AUY8KYW	COVID-19	2024-03-18	00:00:00	2024-03-19	03:00:00	0.661063	0.187545	TRUE	52.3462	1.125
AUY8KYW	COVID-19	2024-03-18	00:00:00	2024-03-19	04:00:00	0.686223	0.187545	TRUE	52.3104	1.16667
AUY8KYW	COVID-19	2024-03-18	00:00:00	2024-03-19	05:00:00	0.688389	0.187545	TRUE	52.291	1.20833
AUY8KYW	COVID-19	2024-03-18	00:00:00	2024-03-19	06:00:00	0.672399	0.187545	TRUE	52.2542	1.25
AUY8KYW	COVID-19	2024-03-18	00:00:00	2024-03-19	07:00:00	0.647078	0.187545	TRUE	52.1971	1.29167
AUY8KYW	COVID-19	2024-03-18	00:00:00	2024-03-19	12:00:00	0.630915	0.187545	TRUE	52.2675	1.5
AUY8KYW	COVID-19	2024-03-18	00:00:00	2024-03-19	21:00:00	0.611586	0.187545	TRUE	52.4986	1.875
AUY8KYW	COVID-19	2024-03-18	00:00:00	2024-03-19	22:00:00	0.581891	0.187545	TRUE	52.8281	1.91667
AUY8KYW	COVID-19	2024-03-18	00:00:00	2024-03-20	02:00:00	0.589924	0.187545	TRUE	52.9372	2.08333
AUY8KYW	COVID-19	2024-03-18	00:00:00	2024-03-20	04:00:00	0.582064	0.187545	TRUE	52.9704	2.16667
AUY8KYW	COVID-19	2024-03-18	00:00:00	2024-03-20	05:00:00	0.538644	0.187545	TRUE	52.925	2.20833
AUY8KYW	COVID-19	2024-03-18	00:00:00	2024-03-20	06:00:00	0.467481	0.187545	TRUE	52.9108	2.25
AUY8KYW	COVID-19	2024-03-18	00:00:00	2024-03-20	07:00:00	0.380634	0.187545	TRUE	52.9765	2.29167
AUY8KYW	COVID-19	2024-03-18	00:00:00	2024-03-20	08:00:00	0.321406	0.187545	TRUE	53.065	2.33333
AUY8KYW	COVID-19	2024-03-18	00:00:00	2024-03-21	01:00:00	0.270548	0.187545	TRUE	53.1003	3.04167
AUY8KYW	COVID-19	2024-03-18	00:00:00	2024-03-21	02:00:00	0.231416	0.187545	TRUE	53.1033	3.08333
AUY8KYW	COVID-19	2024-03-18	00:00:00	2024-03-21	04:00:00	0.212832	0.187545	TRUE	53.0262	3.16667
AUY8KYW	COVID-19	2024-03-18	00:00:00	2024-03-21	05:00:00	0.192688	0.187545	TRUE	52.9404	3.20833
AUY8KYW	COVID-19	2024-03-18	00:00:00	2024-03-21	06:00:00	0.191097	0.187545	TRUE	52.9475	3.25
AUY8KYW	COVID-19	2024-03-18	00:00:00	2024-03-22	05:00:00	0.199419	0.187545	TRUE	52.9875	4.20833
AUY8KYW	COVID-19	2024-03-18	00:00:00	2024-03-22	07:00:00	0.20732	0.187545	TRUE	53.0317	4.29167
AUY8KYW	COVID-19	2024-03-18	00:00:00	2024-03-22	08:00:00	0.210553	0.187545	TRUE	53.0938	4.33333
AUY8KYW	COVID-19	2024-03-18	00:00:00	2024-03-23	02:00:00	0.213832	0.187545	TRUE	53.0867	5.08333
AUY8KYW	COVID-19	2024-03-18	00:00:00	2024-03-23	03:00:00	0.205003	0.187545	TRUE	53.1131	5.125
AUY8KYW	COVID-19	2024-03-18	00:00:00	2024-03-23	05:00:00	0.192057	0.187545	TRUE	53.127	5.20833
AUY8KYW	COVID-19	2024-03-18	00:00:00	2024-03-25	01:00:00	0.187771	0.187545	TRUE	53.2092	7.04167
AUY8KYW	COVID-19	2024-03-18	00:00:00	2024-03-25	02:00:00	0.196769	0.187545	TRUE	53.2393	7.08333
AUY8KYW	COVID-19	2024-03-18	00:00:00	2024-03-25	03:00:00	0.192544	0.187545	TRUE	53.1889	7.125
AUY8KYW	COVID-19	2024-03-18	00:00:00	2024-03-26	05:00:00	0.195253	0.187545	TRUE	52.708	8.20833
AUY8KYW	COVID-19	2024-03-18	00:00:00	2024-03-26	06:00:00	0.215522	0.187545	TRUE	52.7381	8.25
AUY8KYW	COVID-19	2024-03-18	00:00:00	2024-03-26	07:00:00	0.227908	0.187545	TRUE	52.78	8.29167
AUY8KYW	COVID-19	2024-03-18	00:00:00	2024-03-26	23:00:00	0.237375	0.187545	TRUE	52.8275	8.95833
AV2GF3B	COVID-19	2026-02-12	00:00:00	2026-02-13	21:00:00	0.547884	0.241371	TRUE	90.9829	1.875
AV2GF3B	COVID-19	2026-02-12	00:00:00	2026-02-13	22:00:00	1.12516	0.241371	TRUE	101.576	1.91667
AV2GF3B	COVID-19	2026-02-12	00:00:00	2026-02-13	23:00:00	1.89463	0.241371	TRUE	110.071	1.95833
AV2GF3B	COVID-19	2026-02-12	00:00:00	2026-02-14	00:00:00	2.93983	0.241371	TRUE	119.491	2
AV2GF3B	COVID-19	2026-02-12	00:00:00	2026-02-14	01:00:00	4.73365	0.241371	TRUE	128.549	2.04167
AV2GF3B	COVID-19	2026-02-12	00:00:00	2026-02-14	02:00:00	7.01136	0.241371	TRUE	133.591	2.08333
AV2GF3B	COVID-19	2026-02-12	00:00:00	2026-02-14	03:00:00	9.5037	0.241371	TRUE	133.885	2.125
AV2GF3B	COVID-19	2026-02-12	00:00:00	2026-02-14	04:00:00	11.9409	0.241371	TRUE	132.079	2.16667
AV2GF3B	COVID-19	2026-02-12	00:00:00	2026-02-14	05:00:00	14.0382	0.241371	TRUE	131.981	2.20833
AV2GF3B	COVID-19	2026-02-12	00:00:00	2026-02-14	06:00:00	15.7617	0.241371	TRUE	132.86	2.25
AV2GF3B	COVID-19	2026-02-12	00:00:00	2026-02-14	07:00:00	17.0931	0.241371	TRUE	132.822	2.29167
AV2GF3B	COVID-19	2026-02-12	00:00:00	2026-02-14	08:00:00	18.0513	0.241371	TRUE	133.115	2.33333
AV2GF3B	COVID-19	2026-02-12	00:00:00	2026-02-14	09:00:00	18.6145	0.241371	TRUE	132.539	2.375
AV2GF3B	COVID-19	2026-02-12	00:00:00	2026-02-14	10:00:00	18.7731	0.241371	TRUE	131.919	2.41667
AV2GF3B	COVID-19	2026-02-12	00:00:00	2026-02-14	11:00:00	18.701	0.241371	TRUE	130.502	2.45833
AV2GF3B	COVID-19	2026-02-12	00:00:00	2026-02-14	12:00:00	18.5602	0.241371	TRUE	124.793	2.5
AV2GF3B	COVID-19	2026-02-12	00:00:00	2026-02-14	13:00:00	18.2435	0.241371	TRUE	119.705	2.54167
AV2GF3B	COVID-19	2026-02-12	00:00:00	2026-02-14	14:00:00	17.702	0.241371	TRUE	111.688	2.58333
AV2GF3B	COVID-19	2026-02-12	00:00:00	2026-02-14	15:00:00	16.7623	0.241371	TRUE	105.314	2.625
AV2GF3B	COVID-19	2026-02-12	00:00:00	2026-02-14	16:00:00	15.5243	0.241371	TRUE	98.2487	2.66667
AV2GF3B	COVID-19	2026-02-12	00:00:00	2026-02-14	17:00:00	13.9381	0.241371	TRUE	98.801	2.70833
AV2GF3B	COVID-19	2026-02-12	00:00:00	2026-02-14	18:00:00	12.4018	0.241371	TRUE	102.165	2.75
AV2GF3B	COVID-19	2026-02-12	00:00:00	2026-02-14	19:00:00	11.0768	0.241371	TRUE	103.634	2.79167
AV2GF3B	COVID-19	2026-02-12	00:00:00	2026-02-14	20:00:00	9.92607	0.241371	TRUE	100.306	2.83333
AV2GF3B	COVID-19	2026-02-12	00:00:00	2026-02-14	21:00:00	8.87888	0.241371	TRUE	99.559	2.875
AV2GF3B	COVID-19	2026-02-12	00:00:00	2026-02-14	22:00:00	8.03154	0.241371	TRUE	99.0384	2.91667
AV2GF3B	COVID-19	2026-02-12	00:00:00	2026-02-14	23:00:00	7.50913	0.241371	TRUE	96.3552	2.95833
AV2GF3B	COVID-19	2026-02-12	00:00:00	2026-02-15	00:00:00	7.13134	0.241371	TRUE	94.3953	3
AV2GF3B	COVID-19	2026-02-12	00:00:00	2026-02-15	01:00:00	6.93529	0.241371	TRUE	89.9556	3.04167
AV2GF3B	COVID-19	2026-02-12	00:00:00	2026-02-15	02:00:00	6.52083	0.241371	TRUE	81.0098	3.08333
AV2GF3B	COVID-19	2026-02-12	00:00:00	2026-02-15	03:00:00	5.77734	0.241371	TRUE	71.9756	3.125
AV2GF3B	COVID-19	2026-02-12	00:00:00	2026-02-15	04:00:00	5.0967	0.241371	TRUE	69.6095	3.16667
AV2GF3B	COVID-19	2026-02-12	00:00:00	2026-02-15	05:00:00	4.34018	0.241371	TRUE	68.8744	3.20833
AV2GF3B	COVID-19	2026-02-12	00:00:00	2026-02-15	06:00:00	3.60757	0.241371	TRUE	68.6944	3.25
AV2GF3B	COVID-19	2026-02-12	00:00:00	2026-02-15	07:00:00	2.92707	0.241371	TRUE	68.6417	3.29167
AV2GF3B	COVID-19	2026-02-12	00:00:00	2026-02-15	08:00:00	2.01981	0.241371	TRUE	68.5855	3.33333
AV2GF3B	COVID-19	2026-02-12	00:00:00	2026-02-15	09:00:00	1.1907	0.241371	TRUE	68.6765	3.375
AV2GF3B	COVID-19	2026-02-12	00:00:00	2026-02-15	10:00:00	0.574853	0.241371	TRUE	68.75	3.41667
AV2GF3B	COVID-19	2026-02-12	00:00:00	2026-02-26	00:00:00	0.25704	0.241371	TRUE	84.1323	14
AV2GF3B	COVID-19	2026-02-12	00:00:00	2026-02-26	01:00:00	0.675875	0.241371	TRUE	94.2368	14.0417
AV2GF3B	COVID-19	2026-02-12	00:00:00	2026-02-26	02:00:00	1.34849	0.241371	TRUE	104.223	14.0833
AV2GF3B	COVID-19	2026-02-12	00:00:00	2026-02-26	03:00:00	2.17446	0.241371	TRUE	113.196	14.125
AV2GF3B	COVID-19	2026-02-12	00:00:00	2026-02-26	04:00:00	3.39012	0.241371	TRUE	121.327	14.1667
AV2GF3B	COVID-19	2026-02-12	00:00:00	2026-02-26	05:00:00	5.32274	0.241371	TRUE	128.431	14.2083
AV2GF3B	COVID-19	2026-02-12	00:00:00	2026-02-26	06:00:00	7.59659	0.241371	TRUE	130.841	14.25
AV2GF3B	COVID-19	2026-02-12	00:00:00	2026-02-26	07:00:00	9.97061	0.241371	TRUE	130.082	14.2917
AV2GF3B	COVID-19	2026-02-12	00:00:00	2026-02-26	08:00:00	12.2048	0.241371	TRUE	130.914	14.3333
AV2GF3B	COVID-19	2026-02-12	00:00:00	2026-02-26	09:00:00	14.1415	0.241371	TRUE	129.53	14.375
AV2GF3B	COVID-19	2026-02-12	00:00:00	2026-02-26	10:00:00	15.6248	0.241371	TRUE	129.981	14.4167
AV2GF3B	COVID-19	2026-02-12	00:00:00	2026-02-26	11:00:00	16.7128	0.241371	TRUE	131.443	14.4583
AV2GF3B	COVID-19	2026-02-12	00:00:00	2026-02-26	12:00:00	17.4786	0.241371	TRUE	132.405	14.5
AV2GF3B	COVID-19	2026-02-12	00:00:00	2026-02-26	13:00:00	17.9383	0.241371	TRUE	133.836	14.5417
AV2GF3B	COVID-19	2026-02-12	00:00:00	2026-02-26	14:00:00	18.1668	0.241371	TRUE	132.863	14.5833
AV2GF3B	COVID-19	2026-02-12	00:00:00	2026-02-26	15:00:00	18.2583	0.241371	TRUE	131.789	14.625
AV2GF3B	COVID-19	2026-02-12	00:00:00	2026-02-26	16:00:00	18.3358	0.241371	TRUE	133.905	14.6667
AV2GF3B	COVID-19	2026-02-12	00:00:00	2026-02-26	17:00:00	18.4739	0.241371	TRUE	133.757	14.7083
AV2GF3B	COVID-19	2026-02-12	00:00:00	2026-02-26	18:00:00	18.6592	0.241371	TRUE	132.673	14.75
AV2GF3B	COVID-19	2026-02-12	00:00:00	2026-02-26	19:00:00	18.7735	0.241371	TRUE	131.99	14.7917
AV2GF3B	COVID-19	2026-02-12	00:00:00	2026-02-26	20:00:00	18.7943	0.241371	TRUE	131.679	14.8333
AV2GF3B	COVID-19	2026-02-12	00:00:00	2026-02-26	21:00:00	18.7599	0.241371	TRUE	131.776	14.875
AV2GF3B	COVID-19	2026-02-12	00:00:00	2026-02-26	22:00:00	18.6739	0.241371	TRUE	131.541	14.9167
AV2GF3B	COVID-19	2026-02-12	00:00:00	2026-02-26	23:00:00	18.6162	0.241371	TRUE	131.979	14.9583
AV2GF3B	COVID-19	2026-02-12	00:00:00	2026-02-27	00:00:00	18.6156	0.241371	TRUE	132.576	15
AV2GF3B	COVID-19	2026-02-12	00:00:00	2026-02-27	01:00:00	18.5563	0.241371	TRUE	133.109	15.0417
AV2GF3B	COVID-19	2026-02-12	00:00:00	2026-02-27	02:00:00	18.5303	0.241371	TRUE	132.85	15.0833
AV2GF3B	COVID-19	2026-02-12	00:00:00	2026-02-27	03:00:00	18.5406	0.241371	TRUE	133.919	15.125
AV2GF3B	COVID-19	2026-02-12	00:00:00	2026-02-27	04:00:00	18.6264	0.241371	TRUE	135.334	15.1667
AV2GF3B	COVID-19	2026-02-12	00:00:00	2026-02-27	05:00:00	18.7869	0.241371	TRUE	135.428	15.2083
AV2GF3B	COVID-19	2026-02-12	00:00:00	2026-02-27	06:00:00	18.9489	0.241371	TRUE	134.71	15.25
AV2GF3B	COVID-19	2026-02-12	00:00:00	2026-02-27	07:00:00	19.089	0.241371	TRUE	134.305	15.2917
AV2GF3B	COVID-19	2026-02-12	00:00:00	2026-02-27	08:00:00	19.1923	0.241371	TRUE	133.672	15.3333
AV2GF3B	COVID-19	2026-02-12	00:00:00	2026-02-27	09:00:00	19.2428	0.241371	TRUE	133.388	15.375
AV2GF3B	COVID-19	2026-02-12	00:00:00	2026-02-27	10:00:00	19.2571	0.241371	TRUE	132.795	15.4167
AV2GF3B	COVID-19	2026-02-12	00:00:00	2026-02-27	11:00:00	19.2501	0.241371	TRUE	132.744	15.4583
AV2GF3B	COVID-19	2026-02-12	00:00:00	2026-02-27	12:00:00	19.1923	0.241371	TRUE	132.813	15.5
AV2GF3B	COVID-19	2026-02-12	00:00:00	2026-02-27	13:00:00	19.0796	0.241371	TRUE	130.095	15.5417
AV2GF3B	COVID-19	2026-02-12	00:00:00	2026-02-27	14:00:00	18.8478	0.241371	TRUE	126.876	15.5833
AV2GF3B	COVID-19	2026-02-12	00:00:00	2026-02-27	15:00:00	18.5065	0.241371	TRUE	124.927	15.625
AV2GF3B	COVID-19	2026-02-12	00:00:00	2026-02-27	16:00:00	18.0964	0.241371	TRUE	122.023	15.6667
AV2GF3B	COVID-19	2026-02-12	00:00:00	2026-02-27	19:00:00	17.5836	0.241371	TRUE	120.07	15.7917
AV2GF3B	COVID-19	2026-02-12	00:00:00	2026-02-27	20:00:00	16.9939	0.241371	TRUE	118.43	15.8333
AV2GF3B	COVID-19	2026-02-12	00:00:00	2026-02-27	21:00:00	16.3535	0.241371	TRUE	114.205	15.875
AV2GF3B	COVID-19	2026-02-12	00:00:00	2026-02-27	22:00:00	15.5287	0.241371	TRUE	109.348	15.9167
AV2GF3B	COVID-19	2026-02-12	00:00:00	2026-02-27	23:00:00	14.4891	0.241371	TRUE	105.776	15.9583
AV2GF3B	COVID-19	2026-02-12	00:00:00	2026-02-28	00:00:00	13.4044	0.241371	TRUE	97.5682	16
AV2GF3B	COVID-19	2026-02-12	00:00:00	2026-02-28	01:00:00	12.0743	0.241371	TRUE	87.379	16.0417
AV2GF3B	COVID-19	2026-02-12	00:00:00	2026-02-28	02:00:00	10.3797	0.241371	TRUE	76.7671	16.0833
AV2GF3B	COVID-19	2026-02-12	00:00:00	2026-02-28	03:00:00	8.86086	0.241371	TRUE	68.6178	16.125
AV2GF3B	COVID-19	2026-02-12	00:00:00	2026-02-28	04:00:00	7.38439	0.241371	TRUE	66.9138	16.1667
AV2GF3B	COVID-19	2026-02-12	00:00:00	2026-02-28	05:00:00	5.82887	0.241371	TRUE	65.5437	16.2083
AV2GF3B	COVID-19	2026-02-12	00:00:00	2026-02-28	06:00:00	4.65547	0.241371	TRUE	64.7468	16.25
AV2GF3B	COVID-19	2026-02-12	00:00:00	2026-02-28	07:00:00	3.61642	0.241371	TRUE	63.9848	16.2917
AV2GF3B	COVID-19	2026-02-12	00:00:00	2026-02-28	08:00:00	2.13909	0.241371	TRUE	63.6173	16.3333
AV2GF3B	COVID-19	2026-02-12	00:00:00	2026-02-28	09:00:00	1.0874	0.241371	TRUE	63.4567	16.375
AV2GF3B	COVID-19	2026-02-12	00:00:00	2026-02-28	10:00:00	0.458291	0.241371	TRUE	63.6572	16.4167
AV2GF3B	COVID-19	2026-02-12	00:00:00	2026-03-13	07:00:00	0.241549	0.241371	TRUE	58.8681	29.2917
AV2GF3B	COVID-19	2026-02-12	00:00:00	2026-03-27	12:00:00	0.27209	0.241371	TRUE	77.1525	43.5
AV2GF3B	COVID-19	2026-02-12	00:00:00	2026-03-27	13:00:00	0.295002	0.241371	TRUE	77.2228	43.5417
AV2GF3B	COVID-19	2026-02-12	00:00:00	2026-03-27	14:00:00	0.309398	0.241371	TRUE	77.3647	43.5833
AV2GF3B	COVID-19	2026-02-12	00:00:00	2026-03-27	15:00:00	0.327925	0.241371	TRUE	77.3978	43.625
AV2GF3B	COVID-19	2026-02-12	00:00:00	2026-03-27	16:00:00	0.345509	0.241371	TRUE	77.385	43.6667
AV2GF3B	COVID-19	2026-02-12	00:00:00	2026-03-27	17:00:00	0.362157	0.241371	TRUE	77.4137	43.7083
AV2GF3B	COVID-19	2026-02-12	00:00:00	2026-03-27	18:00:00	0.371805	0.241371	TRUE	77.4375	43.75
AX6281V	COVID-19	2024-03-22	00:00:00	2024-03-02	15:00:00	0.227863	0.183559	TRUE	57.5567	-19.375
AX6281V	COVID-19	2024-03-22	00:00:00	2024-03-02	17:00:00	0.253501	0.183559	TRUE	57.4275	-19.2917
AX6281V	COVID-19	2024-03-22	00:00:00	2024-03-03	00:00:00	0.233044	0.183559	TRUE	57.3775	-19
AX6281V	COVID-19	2024-03-22	00:00:00	2024-03-03	01:00:00	0.195317	0.183559	TRUE	57.2967	-18.9583
AX6281V	COVID-19	2024-03-22	00:00:00	2024-03-04	16:00:00	0.195003	0.183559	TRUE	57.2825	-17.3333
AX6281V	COVID-19	2024-03-22	00:00:00	2024-03-04	17:00:00	0.231011	0.183559	TRUE	57.2455	-17.2917
AX6281V	COVID-19	2024-03-22	00:00:00	2024-03-04	19:00:00	0.250198	0.183559	TRUE	57.2332	-17.2083
AX6281V	COVID-19	2024-03-22	00:00:00	2024-03-04	20:00:00	0.245682	0.183559	TRUE	57.2192	-17.1667
AX6281V	COVID-19	2024-03-22	00:00:00	2024-03-04	22:00:00	0.215676	0.183559	TRUE	57.2025	-17.0833
AX6281V	COVID-19	2024-03-22	00:00:00	2024-03-05	08:00:00	0.184649	0.183559	TRUE	57.2828	-16.6667
AX6281V	COVID-19	2024-03-22	00:00:00	2024-03-05	21:00:00	0.207433	0.183559	TRUE	58.2475	-16.125
AX6281V	COVID-19	2024-03-22	00:00:00	2024-03-05	23:00:00	0.256096	0.183559	TRUE	58.5075	-16.0417
AX6281V	COVID-19	2024-03-22	00:00:00	2024-03-06	00:00:00	0.280683	0.183559	TRUE	58.7511	-16
AX6281V	COVID-19	2024-03-22	00:00:00	2024-03-06	01:00:00	0.306617	0.183559	TRUE	58.9192	-15.9583
AX6281V	COVID-19	2024-03-22	00:00:00	2024-03-06	02:00:00	0.298154	0.183559	TRUE	59.0012	-15.9167
AX6281V	COVID-19	2024-03-22	00:00:00	2024-03-06	03:00:00	0.27785	0.183559	TRUE	59.0439	-15.875
AX6281V	COVID-19	2024-03-22	00:00:00	2024-03-06	04:00:00	0.239426	0.183559	TRUE	59.04	-15.8333
AX6281V	COVID-19	2024-03-22	00:00:00	2024-03-23	04:00:00	0.200676	0.183559	TRUE	61.5031	1.16667
AX6281V	COVID-19	2024-03-22	00:00:00	2024-03-23	05:00:00	0.199357	0.183559	TRUE	61.5214	1.20833
AX6281V	COVID-19	2024-03-22	00:00:00	2024-03-23	07:00:00	0.193575	0.183559	TRUE	62.4056	1.29167
AX6281V	COVID-19	2024-03-22	00:00:00	2024-03-23	08:00:00	0.279591	0.183559	TRUE	62.485	1.33333
AX6281V	COVID-19	2024-03-22	00:00:00	2024-03-23	09:00:00	0.277226	0.183559	TRUE	62.5315	1.375
AX6281V	COVID-19	2024-03-22	00:00:00	2024-03-23	11:00:00	0.208573	0.183559	TRUE	62.7458	1.45833
AX6281V	COVID-19	2024-03-22	00:00:00	2024-03-26	07:00:00	0.185928	0.183559	TRUE	61.5075	4.29167
AX6281V	COVID-19	2024-03-22	00:00:00	2024-03-27	06:00:00	0.245111	0.183559	TRUE	59.0146	5.25
AX6281V	COVID-19	2024-03-22	00:00:00	2024-03-27	07:00:00	0.276041	0.183559	TRUE	58.7358	5.29167
AX6281V	COVID-19	2024-03-22	00:00:00	2024-03-27	08:00:00	0.245444	0.183559	TRUE	58.4159	5.33333
AX6281V	COVID-19	2024-03-22	00:00:00	2024-03-27	09:00:00	0.246756	0.183559	TRUE	58.2979	5.375
AX6281V	COVID-19	2024-03-22	00:00:00	2024-03-27	11:00:00	0.264369	0.183559	TRUE	58.1489	5.45833
AX6281V	COVID-19	2024-03-22	00:00:00	2024-03-27	15:00:00	0.224746	0.183559	TRUE	58.1025	5.625
AX6281V	COVID-19	2024-03-22	00:00:00	2024-03-28	16:00:00	0.237194	0.183559	TRUE	58.2079	6.66667
AX6281V	COVID-19	2024-03-22	00:00:00	2024-03-28	19:00:00	0.278499	0.183559	TRUE	58.39	6.79167
AX6281V	COVID-19	2024-03-22	00:00:00	2024-03-28	20:00:00	0.28197	0.183559	TRUE	58.4338	6.83333
AX6281V	COVID-19	2024-03-22	00:00:00	2024-03-28	21:00:00	0.251181	0.183559	TRUE	58.3872	6.875
AX6281V	COVID-19	2024-03-22	00:00:00	2024-03-28	22:00:00	0.213767	0.183559	TRUE	58.2471	6.91667
AX6281V	COVID-19	2024-03-22	00:00:00	2024-03-29	12:00:00	0.224805	0.183559	TRUE	58.1938	7.5
AX6281V	COVID-19	2024-03-22	00:00:00	2024-03-29	13:00:00	0.255978	0.183559	TRUE	58.4919	7.54167
AX6281V	COVID-19	2024-03-22	00:00:00	2024-03-29	14:00:00	0.285341	0.183559	TRUE	58.6737	7.58333
AX6281V	COVID-19	2024-03-22	00:00:00	2024-03-29	15:00:00	0.291904	0.183559	TRUE	58.6369	7.625
AX6281V	COVID-19	2024-03-22	00:00:00	2024-03-29	17:00:00	0.265704	0.183559	TRUE	58.6575	7.70833
AX6281V	COVID-19	2024-03-22	00:00:00	2024-03-29	18:00:00	0.237956	0.183559	TRUE	58.6604	7.75
AX6281V	COVID-19	2024-03-22	00:00:00	2024-03-30	12:00:00	0.212177	0.183559	TRUE	60.4332	8.5
AX6281V	COVID-19	2024-03-22	00:00:00	2024-03-30	13:00:00	0.204618	0.183559	TRUE	60.415	8.54167
AX6281V	COVID-19	2024-03-22	00:00:00	2024-03-30	14:00:00	0.187241	0.183559	TRUE	60.43	8.58333
AX6281V	COVID-19	2024-03-22	00:00:00	2024-04-01	01:00:00	0.190193	0.183559	TRUE	60.4075	10.0417
AX6281V	COVID-19	2024-03-22	00:00:00	2024-04-01	02:00:00	0.192544	0.183559	TRUE	60.1166	10.0833
AX6281V	COVID-19	2024-03-22	00:00:00	2024-04-02	12:00:00	0.18476	0.183559	TRUE	56.8244	11.5
AX6281V	COVID-19	2024-03-22	00:00:00	2024-04-02	14:00:00	0.189356	0.183559	TRUE	56.7057	11.5833
AX6281V	COVID-19	2024-03-22	00:00:00	2024-04-02	22:00:00	0.196872	0.183559	TRUE	55.9141	11.9167
AX6281V	COVID-19	2024-03-22	00:00:00	2024-04-02	23:00:00	0.26608	0.183559	TRUE	55.881	11.9583
AX6281V	COVID-19	2024-03-22	00:00:00	2024-04-03	01:00:00	0.334158	0.183559	TRUE	55.998	12.0417
AX6281V	COVID-19	2024-03-22	00:00:00	2024-04-03	02:00:00	0.383849	0.183559	TRUE	56.0175	12.0833
AX6281V	COVID-19	2024-03-22	00:00:00	2024-04-03	03:00:00	0.425936	0.183559	TRUE	55.9113	12.125
AX6281V	COVID-19	2024-03-22	00:00:00	2024-04-03	04:00:00	0.47506	0.183559	TRUE	55.6547	12.1667
AX6281V	COVID-19	2024-03-22	00:00:00	2024-04-03	05:00:00	0.537605	0.183559	TRUE	55.5555	12.2083
AX6281V	COVID-19	2024-03-22	00:00:00	2024-04-03	06:00:00	0.580993	0.183559	TRUE	55.5487	12.25
AX6281V	COVID-19	2024-03-22	00:00:00	2024-04-03	07:00:00	0.610287	0.183559	TRUE	55.5275	12.2917
AX6281V	COVID-19	2024-03-22	00:00:00	2024-04-03	08:00:00	0.632747	0.183559	TRUE	55.4631	12.3333
AX6281V	COVID-19	2024-03-22	00:00:00	2024-04-03	10:00:00	0.657108	0.183559	TRUE	55.42	12.4167
AX6281V	COVID-19	2024-03-22	00:00:00	2024-04-03	11:00:00	0.695044	0.183559	TRUE	55.4654	12.4583
AX6281V	COVID-19	2024-03-22	00:00:00	2024-04-03	12:00:00	0.733398	0.183559	TRUE	55.57	12.5
AX6281V	COVID-19	2024-03-22	00:00:00	2024-04-03	15:00:00	0.757951	0.183559	TRUE	55.605	12.625
AX6281V	COVID-19	2024-03-22	00:00:00	2024-04-03	16:00:00	0.761327	0.183559	TRUE	55.5353	12.6667
AX6281V	COVID-19	2024-03-22	00:00:00	2024-04-03	17:00:00	0.763364	0.183559	TRUE	55.515	12.7083
AX6281V	COVID-19	2024-03-22	00:00:00	2024-04-03	20:00:00	0.766884	0.183559	TRUE	55.5218	12.8333
AX6281V	COVID-19	2024-03-22	00:00:00	2024-04-03	21:00:00	0.768424	0.183559	TRUE	55.4829	12.875
AX6281V	COVID-19	2024-03-22	00:00:00	2024-04-03	22:00:00	0.767703	0.183559	TRUE	55.44	12.9167
AX6281V	COVID-19	2024-03-22	00:00:00	2024-04-03	23:00:00	0.765903	0.183559	TRUE	55.4525	12.9583
AX6281V	COVID-19	2024-03-22	00:00:00	2024-04-04	00:00:00	0.765576	0.183559	TRUE	55.4738	13
AX6281V	COVID-19	2024-03-22	00:00:00	2024-04-04	02:00:00	0.771697	0.183559	TRUE	55.4775	13.0833
AX6281V	COVID-19	2024-03-22	00:00:00	2024-04-04	03:00:00	0.780874	0.183559	TRUE	55.4805	13.125
AX6281V	COVID-19	2024-03-22	00:00:00	2024-04-04	04:00:00	0.784672	0.183559	TRUE	55.499	13.1667
AX6281V	COVID-19	2024-03-22	00:00:00	2024-04-04	05:00:00	0.785699	0.183559	TRUE	55.4925	13.2083
AX6281V	COVID-19	2024-03-22	00:00:00	2024-04-04	06:00:00	0.788282	0.183559	TRUE	55.4611	13.25
AX6281V	COVID-19	2024-03-22	00:00:00	2024-04-04	07:00:00	0.790501	0.183559	TRUE	55.4406	13.2917
AX6281V	COVID-19	2024-03-22	00:00:00	2024-04-04	08:00:00	0.79063	0.183559	TRUE	55.4568	13.3333
AX6281V	COVID-19	2024-03-22	00:00:00	2024-04-04	09:00:00	0.790075	0.183559	TRUE	55.3828	13.375
AX6281V	COVID-19	2024-03-22	00:00:00	2024-04-04	10:00:00	0.79688	0.183559	TRUE	55.2143	13.4167
AX6281V	COVID-19	2024-03-22	00:00:00	2024-04-04	11:00:00	0.816814	0.183559	TRUE	55.1643	13.4583
AX6281V	COVID-19	2024-03-22	00:00:00	2024-04-04	12:00:00	0.839904	0.183559	TRUE	55.4558	13.5
AX6281V	COVID-19	2024-03-22	00:00:00	2024-04-04	13:00:00	0.840633	0.183559	TRUE	55.91	13.5417
AX6281V	COVID-19	2024-03-22	00:00:00	2024-04-04	14:00:00	0.8061	0.183559	TRUE	56.286	13.5833
AX6281V	COVID-19	2024-03-22	00:00:00	2024-04-04	23:00:00	0.784057	0.183559	TRUE	56.4225	13.9583
AX6281V	COVID-19	2024-03-22	00:00:00	2024-04-05	00:00:00	0.758205	0.183559	TRUE	56.522	14
AX6281V	COVID-19	2024-03-22	00:00:00	2024-04-05	01:00:00	0.715627	0.183559	TRUE	56.6125	14.0417
AX6281V	COVID-19	2024-03-22	00:00:00	2024-04-05	02:00:00	0.651779	0.183559	TRUE	56.6985	14.0833
AX6281V	COVID-19	2024-03-22	00:00:00	2024-04-05	03:00:00	0.555341	0.183559	TRUE	56.8115	14.125
AX6281V	COVID-19	2024-03-22	00:00:00	2024-04-05	04:00:00	0.450483	0.183559	TRUE	56.885	14.1667
AX6281V	COVID-19	2024-03-22	00:00:00	2024-04-05	05:00:00	0.367696	0.183559	TRUE	56.8344	14.2083
AX6281V	COVID-19	2024-03-22	00:00:00	2024-04-05	06:00:00	0.308464	0.183559	TRUE	56.7554	14.25
AX6281V	COVID-19	2024-03-22	00:00:00	2024-04-05	07:00:00	0.274882	0.183559	TRUE	56.7137	14.2917
AX6281V	COVID-19	2024-03-22	00:00:00	2024-04-05	08:00:00	0.255572	0.183559	TRUE	56.6996	14.3333
AX6281V	COVID-19	2024-03-22	00:00:00	2024-04-05	09:00:00	0.231465	0.183559	TRUE	56.69	14.375
AX6281V	COVID-19	2024-03-22	00:00:00	2024-04-05	10:00:00	0.222305	0.183559	TRUE	56.6429	14.4167
AX6281V	COVID-19	2024-03-22	00:00:00	2024-04-05	11:00:00	0.218662	0.183559	TRUE	56.645	14.4583
AX6281V	COVID-19	2024-03-22	00:00:00	2024-04-05	22:00:00	0.221741	0.183559	TRUE	56.6275	14.9167
AX6281V	COVID-19	2024-03-22	00:00:00	2024-04-05	23:00:00	0.232974	0.183559	TRUE	56.6331	14.9583
AX6281V	COVID-19	2024-03-22	00:00:00	2024-04-06	00:00:00	0.242367	0.183559	TRUE	56.66	15
AX6281V	COVID-19	2024-03-22	00:00:00	2024-04-06	01:00:00	0.246071	0.183559	TRUE	56.6472	15.0417
AX6281V	COVID-19	2024-03-22	00:00:00	2024-04-06	02:00:00	0.248993	0.183559	TRUE	56.5468	15.0833
AX6281V	COVID-19	2024-03-22	00:00:00	2024-04-06	03:00:00	0.257666	0.183559	TRUE	56.4475	15.125
AX6281V	COVID-19	2024-03-22	00:00:00	2024-04-06	04:00:00	0.27062	0.183559	TRUE	56.3421	15.1667
AX6281V	COVID-19	2024-03-22	00:00:00	2024-04-06	05:00:00	0.283974	0.183559	TRUE	56.2225	15.2083
AX6281V	COVID-19	2024-03-22	00:00:00	2024-04-06	06:00:00	0.301882	0.183559	TRUE	56.174	15.25
AX6281V	COVID-19	2024-03-22	00:00:00	2024-04-06	07:00:00	0.318914	0.183559	TRUE	56.1225	15.2917
AX6281V	COVID-19	2024-03-22	00:00:00	2024-04-06	08:00:00	0.339099	0.183559	TRUE	56.044	15.3333
AX6281V	COVID-19	2024-03-22	00:00:00	2024-04-06	09:00:00	0.368086	0.183559	TRUE	55.9645	15.375
AX6281V	COVID-19	2024-03-22	00:00:00	2024-04-06	10:00:00	0.404367	0.183559	TRUE	55.985	15.4167
AX6281V	COVID-19	2024-03-22	00:00:00	2024-04-06	12:00:00	0.434597	0.183559	TRUE	56.1058	15.5
AX6281V	COVID-19	2024-03-22	00:00:00	2024-04-06	13:00:00	0.452275	0.183559	TRUE	56.3381	15.5417
AX6281V	COVID-19	2024-03-22	00:00:00	2024-04-06	16:00:00	0.450055	0.183559	TRUE	56.5445	15.6667
AX6281V	COVID-19	2024-03-22	00:00:00	2024-04-06	18:00:00	0.457102	0.183559	TRUE	56.6884	15.75
AX6281V	COVID-19	2024-03-22	00:00:00	2024-04-06	19:00:00	0.467819	0.183559	TRUE	56.8866	15.7917
AX6281V	COVID-19	2024-03-22	00:00:00	2024-04-06	20:00:00	0.473053	0.183559	TRUE	57.0938	15.8333
AX6281V	COVID-19	2024-03-22	00:00:00	2024-04-06	23:00:00	0.470726	0.183559	TRUE	57.1613	15.9583
AX6281V	COVID-19	2024-03-22	00:00:00	2024-04-07	01:00:00	0.442241	0.183559	TRUE	57.1962	16.0417
AX6281V	COVID-19	2024-03-22	00:00:00	2024-04-07	03:00:00	0.39229	0.183559	TRUE	57.2294	16.125
AX6281V	COVID-19	2024-03-22	00:00:00	2024-04-07	04:00:00	0.334204	0.183559	TRUE	57.2612	16.1667
AX6281V	COVID-19	2024-03-22	00:00:00	2024-04-07	05:00:00	0.270748	0.183559	TRUE	57.2	16.2083
AX6281V	COVID-19	2024-03-22	00:00:00	2024-04-07	06:00:00	0.211995	0.183559	TRUE	57.1425	16.25
AX6281V	COVID-19	2024-03-22	00:00:00	2024-04-07	16:00:00	0.223874	0.183559	TRUE	57.7185	16.6667
AX6281V	COVID-19	2024-03-22	00:00:00	2024-04-07	17:00:00	0.285267	0.183559	TRUE	58.0408	16.7083
AX6281V	COVID-19	2024-03-22	00:00:00	2024-04-07	18:00:00	0.339231	0.183559	TRUE	58.2892	16.75
AX6281V	COVID-19	2024-03-22	00:00:00	2024-04-07	19:00:00	0.364598	0.183559	TRUE	58.3357	16.7917
AX6281V	COVID-19	2024-03-22	00:00:00	2024-04-07	20:00:00	0.357819	0.183559	TRUE	58.3375	16.8333
AX6281V	COVID-19	2024-03-22	00:00:00	2024-04-07	21:00:00	0.322064	0.183559	TRUE	58.365	16.875
AX6281V	COVID-19	2024-03-22	00:00:00	2024-04-07	23:00:00	0.262185	0.183559	TRUE	58.465	16.9583
AX6281V	COVID-19	2024-03-22	00:00:00	2024-04-08	00:00:00	0.210584	0.183559	TRUE	58.4165	17
AX6281V	COVID-19	2024-03-22	00:00:00	2024-04-08	16:00:00	0.184253	0.183559	TRUE	58.114	17.6667
AX6281V	COVID-19	2024-03-22	00:00:00	2024-04-08	18:00:00	0.274524	0.183559	TRUE	58.2472	17.75
AX6281V	COVID-19	2024-03-22	00:00:00	2024-04-08	19:00:00	0.324103	0.183559	TRUE	58.2719	17.7917
AX6281V	COVID-19	2024-03-22	00:00:00	2024-04-08	22:00:00	0.319676	0.183559	TRUE	58.29	17.9167
AX6281V	COVID-19	2024-03-22	00:00:00	2024-04-08	23:00:00	0.27743	0.183559	TRUE	58.2733	17.9583
AYEFCWQ	COVID-19	2025-07-07	00:00:00	2025-09-21	08:00:00	0.177286	0.172911	TRUE	84.2862	76.3333
AYWIEKR	COVID-19	2023-04-07	00:00:00	2023-03-19	22:00:00	0.273962	0.241323	TRUE	72.8321	-18.0833
AYWIEKR	COVID-19	2023-04-07	00:00:00	2023-03-20	00:00:00	0.254148	0.241323	TRUE	73.3957	-18
AYWIEKR	COVID-19	2023-04-07	00:00:00	2023-04-08	00:00:00	0.276481	0.241323	TRUE	75.7422	1
AYWIEKR	COVID-19	2023-04-07	00:00:00	2023-04-08	01:00:00	0.250019	0.241323	TRUE	75.9531	1.04167
AYWIEKR	COVID-19	2023-04-07	00:00:00	2023-04-09	09:00:00	0.292392	0.241323	TRUE	77.9975	2.375
AYWIEKR	COVID-19	2023-04-07	00:00:00	2023-04-09	13:00:00	0.358446	0.241323	TRUE	78.5138	2.54167
AYWIEKR	COVID-19	2023-04-07	00:00:00	2023-04-09	14:00:00	0.398854	0.241323	TRUE	78.7461	2.58333
AYWIEKR	COVID-19	2023-04-07	00:00:00	2023-04-09	21:00:00	0.399048	0.241323	TRUE	78.8125	2.875
AYWIEKR	COVID-19	2023-04-07	00:00:00	2023-04-10	00:00:00	0.449071	0.241323	TRUE	78.7471	3
AYWIEKR	COVID-19	2023-04-07	00:00:00	2023-04-10	01:00:00	0.579202	0.241323	TRUE	78.6236	3.04167
AYWIEKR	COVID-19	2023-04-07	00:00:00	2023-04-10	02:00:00	0.689723	0.241323	TRUE	78.4939	3.08333
AYWIEKR	COVID-19	2023-04-07	00:00:00	2023-04-10	03:00:00	0.780487	0.241323	TRUE	78.4325	3.125
AYWIEKR	COVID-19	2023-04-07	00:00:00	2023-04-10	04:00:00	0.833377	0.241323	TRUE	78.3684	3.16667
AYWIEKR	COVID-19	2023-04-07	00:00:00	2023-04-10	05:00:00	0.839207	0.241323	TRUE	78.2878	3.20833
AYWIEKR	COVID-19	2023-04-07	00:00:00	2023-04-10	06:00:00	0.814127	0.241323	TRUE	78.0577	3.25
AYWIEKR	COVID-19	2023-04-07	00:00:00	2023-04-10	07:00:00	0.763966	0.241323	TRUE	77.8244	3.29167
AYWIEKR	COVID-19	2023-04-07	00:00:00	2023-04-10	11:00:00	0.698823	0.241323	TRUE	77.7875	3.45833
AYWIEKR	COVID-19	2023-04-07	00:00:00	2023-04-10	14:00:00	0.637426	0.241323	TRUE	77.7767	3.58333
AYWIEKR	COVID-19	2023-04-07	00:00:00	2023-04-10	15:00:00	0.582934	0.241323	TRUE	77.745	3.625
AYWIEKR	COVID-19	2023-04-07	00:00:00	2023-04-10	18:00:00	0.539211	0.241323	TRUE	77.9209	3.75
AYWIEKR	COVID-19	2023-04-07	00:00:00	2023-04-10	19:00:00	0.50858	0.241323	TRUE	78.085	3.79167
AYWIEKR	COVID-19	2023-04-07	00:00:00	2023-04-10	23:00:00	0.492578	0.241323	TRUE	78.1658	3.95833
AYWIEKR	COVID-19	2023-04-07	00:00:00	2023-04-11	00:00:00	0.498032	0.241323	TRUE	78.3291	4
AYWIEKR	COVID-19	2023-04-07	00:00:00	2023-04-11	01:00:00	0.510389	0.241323	TRUE	78.4603	4.04167
AYWIEKR	COVID-19	2023-04-07	00:00:00	2023-04-11	03:00:00	0.555722	0.241323	TRUE	78.1625	4.125
AYWIEKR	COVID-19	2023-04-07	00:00:00	2023-04-11	04:00:00	0.584464	0.241323	TRUE	77.6385	4.16667
AYWIEKR	COVID-19	2023-04-07	00:00:00	2023-04-11	06:00:00	0.577239	0.241323	TRUE	77.2483	4.25
AYWIEKR	COVID-19	2023-04-07	00:00:00	2023-04-11	09:00:00	0.540852	0.241323	TRUE	77.0917	4.375
AYWIEKR	COVID-19	2023-04-07	00:00:00	2023-04-11	18:00:00	0.485707	0.241323	TRUE	77.0961	4.75
AYWIEKR	COVID-19	2023-04-07	00:00:00	2023-04-11	19:00:00	0.466015	0.241323	TRUE	77.3105	4.79167
AYWIEKR	COVID-19	2023-04-07	00:00:00	2023-04-11	21:00:00	0.486809	0.241323	TRUE	77.5415	4.875
AYWIEKR	COVID-19	2023-04-07	00:00:00	2023-04-12	11:00:00	0.509356	0.241323	TRUE	77.6864	5.45833
AYWIEKR	COVID-19	2023-04-07	00:00:00	2023-04-12	12:00:00	0.44474	0.241323	TRUE	77.1173	5.5
AYWIEKR	COVID-19	2023-04-07	00:00:00	2023-04-12	14:00:00	0.31779	0.241323	TRUE	76.5704	5.58333
AYWIEKR	COVID-19	2023-04-07	00:00:00	2023-04-13	00:00:00	0.256615	0.241323	TRUE	75.9	6
AYWIEKR	COVID-19	2023-04-07	00:00:00	2023-04-13	01:00:00	0.254435	0.241323	TRUE	75.606	6.04167
AYWIEKR	COVID-19	2023-04-07	00:00:00	2023-04-14	04:00:00	0.251179	0.241323	TRUE	71.9384	7.16667
AYWIEKR	COVID-19	2023-04-07	00:00:00	2023-04-14	05:00:00	0.336304	0.241323	TRUE	71.1012	7.20833
AYWIEKR	COVID-19	2023-04-07	00:00:00	2023-04-14	06:00:00	0.326656	0.241323	TRUE	70.7845	7.25
AYWIEKR	COVID-19	2023-04-07	00:00:00	2023-04-14	22:00:00	0.260725	0.241323	TRUE	70.9072	7.91667
AYWIEKR	COVID-19	2023-04-07	00:00:00	2023-04-15	00:00:00	0.276414	0.241323	TRUE	71.1932	8
AYWIEKR	COVID-19	2023-04-07	00:00:00	2023-04-15	01:00:00	0.303628	0.241323	TRUE	71.2475	8.04167
AYWIEKR	COVID-19	2023-04-07	00:00:00	2023-04-15	02:00:00	0.255446	0.241323	TRUE	71.2895	8.08333
AYWIEKR	COVID-19	2023-04-07	00:00:00	2023-04-23	10:00:00	0.279014	0.241323	TRUE	74.5105	16.4167
AYWIEKR	COVID-19	2023-04-07	00:00:00	2023-04-23	12:00:00	0.329727	0.241323	TRUE	74.7013	16.5
AYWIEKR	COVID-19	2023-04-07	00:00:00	2023-04-23	15:00:00	0.252892	0.241323	TRUE	74.94	16.625

### Sheet: SuppTab4_anomalies_non-COVID-19
id	type	symptom_date	symptom_time	anomaly_date	anomaly_time	loss	threshold	anomaly	RHR	Deltas
A0KX894	Non-COVID-19	2026-09-14	00:00:00	2026-08-25	10:00:00	0.129704	0.128773	TRUE	66.0023	-19.5833
A0KX894	Non-COVID-19	2026-09-14	00:00:00	2026-08-25	12:00:00	0.137486	0.128773	TRUE	66.1863	-19.5
A0KX894	Non-COVID-19	2026-09-14	00:00:00	2026-08-25	13:00:00	0.128914	0.128773	TRUE	66.58	-19.4583
A0KX894	Non-COVID-19	2026-09-14	00:00:00	2026-09-04	04:00:00	0.138867	0.128773	TRUE	67.3025	-9.83333
A0KX894	Non-COVID-19	2026-09-14	00:00:00	2026-09-04	05:00:00	0.160875	0.128773	TRUE	66.9328	-9.79167
A0KX894	Non-COVID-19	2026-09-14	00:00:00	2026-09-04	06:00:00	0.17553	0.128773	TRUE	66.6697	-9.75
A0KX894	Non-COVID-19	2026-09-14	00:00:00	2026-09-04	07:00:00	0.16763	0.128773	TRUE	66.1712	-9.70833
A0KX894	Non-COVID-19	2026-09-14	00:00:00	2026-09-04	08:00:00	0.15996	0.128773	TRUE	65.7212	-9.66667
A0KX894	Non-COVID-19	2026-09-14	00:00:00	2026-09-04	09:00:00	0.156403	0.128773	TRUE	65.6858	-9.625
A0KX894	Non-COVID-19	2026-09-14	00:00:00	2026-09-04	10:00:00	0.146079	0.128773	TRUE	65.685	-9.58333
A0KX894	Non-COVID-19	2026-09-14	00:00:00	2026-09-04	11:00:00	0.13858	0.128773	TRUE	65.66	-9.54167
A0KX894	Non-COVID-19	2026-09-14	00:00:00	2026-09-05	08:00:00	0.129372	0.128773	TRUE	64.7534	-8.66667
A0KX894	Non-COVID-19	2026-09-14	00:00:00	2026-09-05	16:00:00	0.136798	0.128773	TRUE	64.8625	-8.33333
A0KX894	Non-COVID-19	2026-09-14	00:00:00	2026-09-05	17:00:00	0.140838	0.128773	TRUE	64.9175	-8.29167
A0KX894	Non-COVID-19	2026-09-14	00:00:00	2026-09-05	18:00:00	0.142854	0.128773	TRUE	64.9875	-8.25
A0KX894	Non-COVID-19	2026-09-14	00:00:00	2026-09-05	19:00:00	0.144945	0.128773	TRUE	64.6833	-8.20833
A0KX894	Non-COVID-19	2026-09-14	00:00:00	2026-09-05	22:00:00	0.153534	0.128773	TRUE	64.5512	-8.08333
A0KX894	Non-COVID-19	2026-09-14	00:00:00	2026-09-06	00:00:00	0.163474	0.128773	TRUE	64.5775	-8
A0KX894	Non-COVID-19	2026-09-14	00:00:00	2026-09-06	01:00:00	0.165842	0.128773	TRUE	64.6414	-7.95833
A0KX894	Non-COVID-19	2026-09-14	00:00:00	2026-09-06	02:00:00	0.163664	0.128773	TRUE	64.7538	-7.91667
A0KX894	Non-COVID-19	2026-09-14	00:00:00	2026-09-06	03:00:00	0.15989	0.128773	TRUE	64.7517	-7.875
A0KX894	Non-COVID-19	2026-09-14	00:00:00	2026-09-06	05:00:00	0.159577	0.128773	TRUE	64.7481	-7.79167
A0KX894	Non-COVID-19	2026-09-14	00:00:00	2026-09-06	06:00:00	0.162205	0.128773	TRUE	64.62	-7.75
A0KX894	Non-COVID-19	2026-09-14	00:00:00	2026-09-06	08:00:00	0.170484	0.128773	TRUE	64.504	-7.66667
A0KX894	Non-COVID-19	2026-09-14	00:00:00	2026-09-06	09:00:00	0.174739	0.128773	TRUE	64.485	-7.625
A0KX894	Non-COVID-19	2026-09-14	00:00:00	2026-09-06	10:00:00	0.174909	0.128773	TRUE	64.485	-7.58333
A0KX894	Non-COVID-19	2026-09-14	00:00:00	2026-09-06	11:00:00	0.173925	0.128773	TRUE	64.4746	-7.54167
A0KX894	Non-COVID-19	2026-09-14	00:00:00	2026-09-06	14:00:00	0.173556	0.128773	TRUE	64.4765	-7.41667
A0KX894	Non-COVID-19	2026-09-14	00:00:00	2026-09-06	15:00:00	0.175593	0.128773	TRUE	64.2356	-7.375
A0KX894	Non-COVID-19	2026-09-14	00:00:00	2026-09-06	19:00:00	0.182711	0.128773	TRUE	63.8807	-7.20833
A0KX894	Non-COVID-19	2026-09-14	00:00:00	2026-09-06	23:00:00	0.195719	0.128773	TRUE	63.8945	-7.04167
A0KX894	Non-COVID-19	2026-09-14	00:00:00	2026-09-07	00:00:00	0.203777	0.128773	TRUE	64.3434	-7
A0KX894	Non-COVID-19	2026-09-14	00:00:00	2026-09-07	01:00:00	0.200284	0.128773	TRUE	64.5744	-6.95833
A0KX894	Non-COVID-19	2026-09-14	00:00:00	2026-09-07	02:00:00	0.194834	0.128773	TRUE	64.5281	-6.91667
A0KX894	Non-COVID-19	2026-09-14	00:00:00	2026-09-07	03:00:00	0.194269	0.128773	TRUE	64.6639	-6.875
A0KX894	Non-COVID-19	2026-09-14	00:00:00	2026-09-07	04:00:00	0.194255	0.128773	TRUE	64.725	-6.83333
A0KX894	Non-COVID-19	2026-09-14	00:00:00	2026-09-07	05:00:00	0.196599	0.128773	TRUE	64.7975	-6.79167
A0KX894	Non-COVID-19	2026-09-14	00:00:00	2026-09-07	06:00:00	0.194665	0.128773	TRUE	64.9075	-6.75
A0KX894	Non-COVID-19	2026-09-14	00:00:00	2026-09-07	07:00:00	0.183065	0.128773	TRUE	64.91	-6.70833
A0KX894	Non-COVID-19	2026-09-14	00:00:00	2026-09-07	08:00:00	0.169782	0.128773	TRUE	64.9358	-6.66667
A0KX894	Non-COVID-19	2026-09-14	00:00:00	2026-09-07	09:00:00	0.163382	0.128773	TRUE	64.8675	-6.625
A0KX894	Non-COVID-19	2026-09-14	00:00:00	2026-09-07	10:00:00	0.162102	0.128773	TRUE	64.9104	-6.58333
A0KX894	Non-COVID-19	2026-09-14	00:00:00	2026-09-07	16:00:00	0.157654	0.128773	TRUE	64.9325	-6.33333
A0KX894	Non-COVID-19	2026-09-14	00:00:00	2026-09-07	18:00:00	0.154322	0.128773	TRUE	64.9838	-6.25
A0KX894	Non-COVID-19	2026-09-14	00:00:00	2026-09-07	19:00:00	0.150518	0.128773	TRUE	65.0425	-6.20833
A0KX894	Non-COVID-19	2026-09-14	00:00:00	2026-09-07	21:00:00	0.146913	0.128773	TRUE	65.0186	-6.125
A0KX894	Non-COVID-19	2026-09-14	00:00:00	2026-09-07	22:00:00	0.146362	0.128773	TRUE	64.9629	-6.08333
A0KX894	Non-COVID-19	2026-09-14	00:00:00	2026-09-08	00:00:00	0.146982	0.128773	TRUE	65.055	-6
A0KX894	Non-COVID-19	2026-09-14	00:00:00	2026-09-08	01:00:00	0.146196	0.128773	TRUE	65.2067	-5.95833
A0KX894	Non-COVID-19	2026-09-14	00:00:00	2026-09-08	02:00:00	0.141544	0.128773	TRUE	65.2983	-5.91667
A0KX894	Non-COVID-19	2026-09-14	00:00:00	2026-09-08	03:00:00	0.137036	0.128773	TRUE	65.343	-5.875
A0KX894	Non-COVID-19	2026-09-14	00:00:00	2026-09-08	04:00:00	0.133273	0.128773	TRUE	65.3533	-5.83333
A0KX894	Non-COVID-19	2026-09-14	00:00:00	2026-09-08	05:00:00	0.131159	0.128773	TRUE	65.1595	-5.79167
A0KX894	Non-COVID-19	2026-09-14	00:00:00	2026-09-08	07:00:00	0.133665	0.128773	TRUE	64.9769	-5.70833
A0KX894	Non-COVID-19	2026-09-14	00:00:00	2026-09-08	09:00:00	0.136729	0.128773	TRUE	64.9529	-5.625
A0KX894	Non-COVID-19	2026-09-14	00:00:00	2026-09-08	11:00:00	0.135418	0.128773	TRUE	65.0012	-5.54167
A0KX894	Non-COVID-19	2026-09-14	00:00:00	2026-09-08	12:00:00	0.13213	0.128773	TRUE	65.0091	-5.5
A0KX894	Non-COVID-19	2026-09-14	00:00:00	2026-09-08	20:00:00	0.130731	0.128773	TRUE	65.0994	-5.16667
A0KX894	Non-COVID-19	2026-09-14	00:00:00	2026-09-08	21:00:00	0.130204	0.128773	TRUE	65.2231	-5.125
A0KX894	Non-COVID-19	2026-09-14	00:00:00	2026-09-08	22:00:00	0.130672	0.128773	TRUE	65.29	-5.08333
A0KX894	Non-COVID-19	2026-09-14	00:00:00	2026-09-09	00:00:00	0.1335	0.128773	TRUE	65.2969	-5
A0KX894	Non-COVID-19	2026-09-14	00:00:00	2026-09-09	01:00:00	0.135006	0.128773	TRUE	65.3738	-4.95833
A0KX894	Non-COVID-19	2026-09-14	00:00:00	2026-09-09	02:00:00	0.132499	0.128773	TRUE	65.5263	-4.91667
A0KX894	Non-COVID-19	2026-09-14	00:00:00	2026-09-14	12:00:00	0.131476	0.128773	TRUE	64.4778	0.5
A0KX894	Non-COVID-19	2026-09-14	00:00:00	2026-09-14	13:00:00	0.134806	0.128773	TRUE	64.4969	0.541667
A0KX894	Non-COVID-19	2026-09-14	00:00:00	2026-09-14	14:00:00	0.134302	0.128773	TRUE	64.43	0.583333
A0KX894	Non-COVID-19	2026-09-14	00:00:00	2026-09-14	15:00:00	0.139436	0.128773	TRUE	64.45	0.625
A0KX894	Non-COVID-19	2026-09-14	00:00:00	2026-09-14	16:00:00	0.151069	0.128773	TRUE	64.4417	0.666667
A0KX894	Non-COVID-19	2026-09-14	00:00:00	2026-09-14	17:00:00	0.165703	0.128773	TRUE	64.4275	0.708333
A0KX894	Non-COVID-19	2026-09-14	00:00:00	2026-09-14	19:00:00	0.178597	0.128773	TRUE	64.7291	0.791667
A0KX894	Non-COVID-19	2026-09-14	00:00:00	2026-09-14	20:00:00	0.18039	0.128773	TRUE	65.1235	0.833333
A0KX894	Non-COVID-19	2026-09-14	00:00:00	2026-09-14	22:00:00	0.172403	0.128773	TRUE	65.2728	0.916667
A0KX894	Non-COVID-19	2026-09-14	00:00:00	2026-09-14	23:00:00	0.164108	0.128773	TRUE	64.9395	0.958333
A0KX894	Non-COVID-19	2026-09-14	00:00:00	2026-09-15	01:00:00	0.16551	0.128773	TRUE	64.4193	1.04167
A0KX894	Non-COVID-19	2026-09-14	00:00:00	2026-09-15	02:00:00	0.173484	0.128773	TRUE	64.2725	1.08333
A0KX894	Non-COVID-19	2026-09-14	00:00:00	2026-09-15	03:00:00	0.178548	0.128773	TRUE	64.185	1.125
A0KX894	Non-COVID-19	2026-09-14	00:00:00	2026-09-15	04:00:00	0.180945	0.128773	TRUE	63.9552	1.16667
A0KX894	Non-COVID-19	2026-09-14	00:00:00	2026-09-15	06:00:00	0.177023	0.128773	TRUE	63.7153	1.25
A0KX894	Non-COVID-19	2026-09-14	00:00:00	2026-09-15	08:00:00	0.181967	0.128773	TRUE	63.7383	1.33333
A0KX894	Non-COVID-19	2026-09-14	00:00:00	2026-09-15	09:00:00	0.194139	0.128773	TRUE	63.7503	1.375
A0KX894	Non-COVID-19	2026-09-14	00:00:00	2026-09-15	10:00:00	0.212742	0.128773	TRUE	63.7442	1.41667
A0KX894	Non-COVID-19	2026-09-14	00:00:00	2026-09-17	12:00:00	0.228913	0.128773	TRUE	63.9216	3.5
A0KX894	Non-COVID-19	2026-09-14	00:00:00	2026-09-17	14:00:00	0.233899	0.128773	TRUE	64.035	3.58333
A0KX894	Non-COVID-19	2026-09-14	00:00:00	2026-09-17	21:00:00	0.236848	0.128773	TRUE	64.0275	3.875
A0KX894	Non-COVID-19	2026-09-14	00:00:00	2026-09-17	22:00:00	0.241387	0.128773	TRUE	64.1229	3.91667
A0KX894	Non-COVID-19	2026-09-14	00:00:00	2026-09-18	01:00:00	0.241377	0.128773	TRUE	64.1312	4.04167
A0KX894	Non-COVID-19	2026-09-14	00:00:00	2026-09-18	02:00:00	0.237194	0.128773	TRUE	63.9891	4.08333
A0KX894	Non-COVID-19	2026-09-14	00:00:00	2026-09-18	03:00:00	0.236012	0.128773	TRUE	63.6767	4.125
A0KX894	Non-COVID-19	2026-09-14	00:00:00	2026-09-18	04:00:00	0.23927	0.128773	TRUE	63.424	4.16667
A0KX894	Non-COVID-19	2026-09-14	00:00:00	2026-09-18	05:00:00	0.243469	0.128773	TRUE	63.3644	4.20833
A0KX894	Non-COVID-19	2026-09-14	00:00:00	2026-09-18	06:00:00	0.248695	0.128773	TRUE	63.3975	4.25
A0KX894	Non-COVID-19	2026-09-14	00:00:00	2026-09-18	07:00:00	0.253708	0.128773	TRUE	63.2575	4.29167
A0KX894	Non-COVID-19	2026-09-14	00:00:00	2026-09-18	09:00:00	0.261151	0.128773	TRUE	63.1716	4.375
A0KX894	Non-COVID-19	2026-09-14	00:00:00	2026-09-18	10:00:00	0.272978	0.128773	TRUE	63.1285	4.41667
A0KX894	Non-COVID-19	2026-09-14	00:00:00	2026-09-18	13:00:00	0.287513	0.128773	TRUE	63.1825	4.54167
A0KX894	Non-COVID-19	2026-09-14	00:00:00	2026-09-18	15:00:00	0.299975	0.128773	TRUE	63.3702	4.625
A0KX894	Non-COVID-19	2026-09-14	00:00:00	2026-09-18	16:00:00	0.303876	0.128773	TRUE	63.4978	4.66667
A0KX894	Non-COVID-19	2026-09-14	00:00:00	2026-09-18	19:00:00	0.301744	0.128773	TRUE	63.7204	4.79167
A0KX894	Non-COVID-19	2026-09-14	00:00:00	2026-09-18	23:00:00	0.295863	0.128773	TRUE	64.1025	4.95833
A0KX894	Non-COVID-19	2026-09-14	00:00:00	2026-09-19	01:00:00	0.285956	0.128773	TRUE	64.3736	5.04167
A0KX894	Non-COVID-19	2026-09-14	00:00:00	2026-09-19	02:00:00	0.271569	0.128773	TRUE	64.4697	5.08333
A0KX894	Non-COVID-19	2026-09-14	00:00:00	2026-09-19	03:00:00	0.256911	0.128773	TRUE	64.4067	5.125
A0KX894	Non-COVID-19	2026-09-14	00:00:00	2026-09-19	04:00:00	0.244178	0.128773	TRUE	64.3053	5.16667
A0KX894	Non-COVID-19	2026-09-14	00:00:00	2026-09-19	05:00:00	0.233411	0.128773	TRUE	64.088	5.20833
A0KX894	Non-COVID-19	2026-09-14	00:00:00	2026-09-19	09:00:00	0.227279	0.128773	TRUE	63.9171	5.375
A0KX894	Non-COVID-19	2026-09-14	00:00:00	2026-09-19	13:00:00	0.22156	0.128773	TRUE	64.0206	5.54167
A0KX894	Non-COVID-19	2026-09-14	00:00:00	2026-09-19	14:00:00	0.212859	0.128773	TRUE	64.561	5.58333
A0KX894	Non-COVID-19	2026-09-14	00:00:00	2026-09-19	15:00:00	0.19967	0.128773	TRUE	65.2163	5.625
A0KX894	Non-COVID-19	2026-09-14	00:00:00	2026-09-19	16:00:00	0.183484	0.128773	TRUE	65.6	5.66667
A0KX894	Non-COVID-19	2026-09-14	00:00:00	2026-09-19	18:00:00	0.184045	0.128773	TRUE	65.855	5.75
A0KX894	Non-COVID-19	2026-09-14	00:00:00	2026-09-19	19:00:00	0.185113	0.128773	TRUE	66.223	5.79167
A0KX894	Non-COVID-19	2026-09-14	00:00:00	2026-09-19	20:00:00	0.182026	0.128773	TRUE	66.683	5.83333
A0KX894	Non-COVID-19	2026-09-14	00:00:00	2026-09-19	21:00:00	0.173026	0.128773	TRUE	66.9715	5.875
A0KX894	Non-COVID-19	2026-09-14	00:00:00	2026-09-19	22:00:00	0.157877	0.128773	TRUE	67.2225	5.91667
A0KX894	Non-COVID-19	2026-09-14	00:00:00	2026-09-19	23:00:00	0.136472	0.128773	TRUE	67.426	5.95833
A0KX894	Non-COVID-19	2026-09-14	00:00:00	2026-09-23	14:00:00	0.139234	0.128773	TRUE	70.5875	9.58333
A0KX894	Non-COVID-19	2026-09-14	00:00:00	2026-09-23	15:00:00	0.15621	0.128773	TRUE	70.5777	9.625
A0KX894	Non-COVID-19	2026-09-14	00:00:00	2026-09-23	17:00:00	0.154545	0.128773	TRUE	70.5446	9.70833
A0KX894	Non-COVID-19	2026-09-14	00:00:00	2026-09-23	18:00:00	0.135749	0.128773	TRUE	70.4744	9.75
A0KX894	Non-COVID-19	2026-09-14	00:00:00	2026-09-30	09:00:00	0.136768	0.128773	TRUE	73.5135	16.375
A0KX894	Non-COVID-19	2026-09-14	00:00:00	2026-09-30	10:00:00	0.147581	0.128773	TRUE	73.82	16.4167
A0KX894	Non-COVID-19	2026-09-14	00:00:00	2026-09-30	11:00:00	0.149561	0.128773	TRUE	73.895	16.4583
A0KX894	Non-COVID-19	2026-09-14	00:00:00	2026-09-30	13:00:00	0.139913	0.128773	TRUE	73.97	16.5417
A0KX894	Non-COVID-19	2026-09-14	00:00:00	2026-10-04	08:00:00	0.146467	0.128773	TRUE	65.8223	20.3333
A0KX894	Non-COVID-19	2026-09-14	00:00:00	2026-10-04	09:00:00	0.159206	0.128773	TRUE	65.51	20.375
A0KX894	Non-COVID-19	2026-09-14	00:00:00	2026-10-04	10:00:00	0.164481	0.128773	TRUE	65.3592	20.4167
A0KX894	Non-COVID-19	2026-09-14	00:00:00	2026-10-04	17:00:00	0.154271	0.128773	TRUE	65.2946	20.7083
A0KX894	Non-COVID-19	2026-09-14	00:00:00	2026-10-04	18:00:00	0.134584	0.128773	TRUE	65.0596	20.75
A0KX894	Non-COVID-19	2026-09-14	00:00:00	2026-10-05	03:00:00	0.130257	0.128773	TRUE	64.8145	21.125
A0KX894	Non-COVID-19	2026-09-14	00:00:00	2026-10-05	04:00:00	0.137097	0.128773	TRUE	64.825	21.1667
A0KX894	Non-COVID-19	2026-09-14	00:00:00	2026-10-05	05:00:00	0.141743	0.128773	TRUE	64.8718	21.2083
A0KX894	Non-COVID-19	2026-09-14	00:00:00	2026-10-05	06:00:00	0.145643	0.128773	TRUE	64.8882	21.25
A0KX894	Non-COVID-19	2026-09-14	00:00:00	2026-10-05	07:00:00	0.145885	0.128773	TRUE	64.8095	21.2917
A0KX894	Non-COVID-19	2026-09-14	00:00:00	2026-10-05	08:00:00	0.149722	0.128773	TRUE	64.8602	21.3333
A0KX894	Non-COVID-19	2026-09-14	00:00:00	2026-10-05	09:00:00	0.153529	0.128773	TRUE	64.8658	21.375
A0KX894	Non-COVID-19	2026-09-14	00:00:00	2026-10-05	11:00:00	0.155512	0.128773	TRUE	64.6297	21.4583
A0KX894	Non-COVID-19	2026-09-14	00:00:00	2026-10-05	12:00:00	0.15885	0.128773	TRUE	64.5588	21.5
A0KX894	Non-COVID-19	2026-09-14	00:00:00	2026-10-05	13:00:00	0.161658	0.128773	TRUE	64.5012	21.5417
A0KX894	Non-COVID-19	2026-09-14	00:00:00	2026-10-05	14:00:00	0.16406	0.128773	TRUE	64.39	21.5833
A0KX894	Non-COVID-19	2026-09-14	00:00:00	2026-10-05	18:00:00	0.168303	0.128773	TRUE	64.4475	21.75
A0KX894	Non-COVID-19	2026-09-14	00:00:00	2026-10-05	23:00:00	0.171206	0.128773	TRUE	64.49	21.9583
A0KX894	Non-COVID-19	2026-09-14	00:00:00	2026-10-06	00:00:00	0.172315	0.128773	TRUE	64.5594	22
A0KX894	Non-COVID-19	2026-09-14	00:00:00	2026-10-06	01:00:00	0.174754	0.128773	TRUE	64.6915	22.0417
A0KX894	Non-COVID-19	2026-09-14	00:00:00	2026-10-06	03:00:00	0.177476	0.128773	TRUE	64.5816	22.125
A0KX894	Non-COVID-19	2026-09-14	00:00:00	2026-10-06	04:00:00	0.17991	0.128773	TRUE	64.6581	22.1667
A0KX894	Non-COVID-19	2026-09-14	00:00:00	2026-10-06	05:00:00	0.180233	0.128773	TRUE	64.7569	22.2083
A0KX894	Non-COVID-19	2026-09-14	00:00:00	2026-10-06	06:00:00	0.178257	0.128773	TRUE	64.7944	22.25
A0KX894	Non-COVID-19	2026-09-14	00:00:00	2026-10-06	07:00:00	0.173687	0.128773	TRUE	64.8704	22.2917
A0KX894	Non-COVID-19	2026-09-14	00:00:00	2026-10-06	08:00:00	0.168859	0.128773	TRUE	64.9483	22.3333
A0KX894	Non-COVID-19	2026-09-14	00:00:00	2026-10-06	10:00:00	0.163659	0.128773	TRUE	65.1598	22.4167
A0KX894	Non-COVID-19	2026-09-14	00:00:00	2026-10-06	11:00:00	0.156585	0.128773	TRUE	65.4785	22.4583
A0KX894	Non-COVID-19	2026-09-14	00:00:00	2026-10-06	14:00:00	0.148483	0.128773	TRUE	65.5895	22.5833
A0KX894	Non-COVID-19	2026-09-14	00:00:00	2026-10-06	15:00:00	0.139132	0.128773	TRUE	65.6779	22.625
A0KX894	Non-COVID-19	2026-09-14	00:00:00	2026-10-06	17:00:00	0.131594	0.128773	TRUE	65.7725	22.7083
A0KX894	Non-COVID-19	2026-09-14	00:00:00	2026-10-07	20:00:00	0.133933	0.128773	TRUE	65.2712	23.8333
A0KX894	Non-COVID-19	2026-09-14	00:00:00	2026-10-07	21:00:00	0.135247	0.128773	TRUE	65.4333	23.875
A0KX894	Non-COVID-19	2026-09-14	00:00:00	2026-10-07	22:00:00	0.1313	0.128773	TRUE	65.5125	23.9167
A0KX894	Non-COVID-19	2026-09-14	00:00:00	2026-10-16	20:00:00	0.135191	0.128773	TRUE	65.1729	32.8333
A0KX894	Non-COVID-19	2026-09-14	00:00:00	2026-10-16	23:00:00	0.142482	0.128773	TRUE	65.2608	32.9583
A0KX894	Non-COVID-19	2026-09-14	00:00:00	2026-10-17	00:00:00	0.143455	0.128773	TRUE	65.3012	33
A0KX894	Non-COVID-19	2026-09-14	00:00:00	2026-10-17	01:00:00	0.140494	0.128773	TRUE	65.3496	33.0417
A0KX894	Non-COVID-19	2026-09-14	00:00:00	2026-10-17	02:00:00	0.136033	0.128773	TRUE	65.4552	33.0833
A0KX894	Non-COVID-19	2026-09-14	00:00:00	2026-10-17	03:00:00	0.129684	0.128773	TRUE	65.4596	33.125
A0KX894	Non-COVID-19	2026-09-14	00:00:00	2026-10-17	14:00:00	0.130803	0.128773	TRUE	64.6458	33.5833
A0KX894	Non-COVID-19	2026-09-14	00:00:00	2026-10-17	15:00:00	0.135082	0.128773	TRUE	64.4094	33.625
A0KX894	Non-COVID-19	2026-09-14	00:00:00	2026-10-17	16:00:00	0.140749	0.128773	TRUE	64.076	33.6667
A0KX894	Non-COVID-19	2026-09-14	00:00:00	2026-10-17	17:00:00	0.150537	0.128773	TRUE	64.1312	33.7083
A0KX894	Non-COVID-19	2026-09-14	00:00:00	2026-10-17	19:00:00	0.16005	0.128773	TRUE	64.2286	33.7917
A0KX894	Non-COVID-19	2026-09-14	00:00:00	2026-10-17	22:00:00	0.170093	0.128773	TRUE	64.4488	33.9167
A0KX894	Non-COVID-19	2026-09-14	00:00:00	2026-10-17	23:00:00	0.176955	0.128773	TRUE	64.9498	33.9583
A0KX894	Non-COVID-19	2026-09-14	00:00:00	2026-10-18	00:00:00	0.176571	0.128773	TRUE	65.255	34
A0KX894	Non-COVID-19	2026-09-14	00:00:00	2026-10-18	01:00:00	0.171906	0.128773	TRUE	65.323	34.0417
A0KX894	Non-COVID-19	2026-09-14	00:00:00	2026-10-18	02:00:00	0.170321	0.128773	TRUE	65.4243	34.0833
A0KX894	Non-COVID-19	2026-09-14	00:00:00	2026-10-18	03:00:00	0.166872	0.128773	TRUE	65.5941	34.125
A0KX894	Non-COVID-19	2026-09-14	00:00:00	2026-10-18	04:00:00	0.155328	0.128773	TRUE	65.6604	34.1667
A0KX894	Non-COVID-19	2026-09-14	00:00:00	2026-10-18	05:00:00	0.143059	0.128773	TRUE	65.6235	34.2083
A0KX894	Non-COVID-19	2026-09-14	00:00:00	2026-10-18	07:00:00	0.130536	0.128773	TRUE	65.8456	34.2917
A0KX894	Non-COVID-19	2026-09-14	00:00:00	2026-10-21	04:00:00	0.130605	0.128773	TRUE	68.4537	37.1667
A35BJNV	Non-COVID-19	2026-08-24	00:00:00	2026-08-20	14:00:00	0.282328	0.224229	TRUE	72.8162	-3.41667
A35BJNV	Non-COVID-19	2026-08-24	00:00:00	2026-08-20	15:00:00	0.471491	0.224229	TRUE	73.3896	-3.375
A35BJNV	Non-COVID-19	2026-08-24	00:00:00	2026-08-20	16:00:00	0.622806	0.224229	TRUE	73.6625	-3.33333
A35BJNV	Non-COVID-19	2026-08-24	00:00:00	2026-08-20	17:00:00	0.698606	0.224229	TRUE	73.7108	-3.29167
A35BJNV	Non-COVID-19	2026-08-24	00:00:00	2026-08-20	18:00:00	0.715759	0.224229	TRUE	72.6028	-3.25
A35BJNV	Non-COVID-19	2026-08-24	00:00:00	2026-08-20	19:00:00	0.705452	0.224229	TRUE	71.652	-3.20833
A35BJNV	Non-COVID-19	2026-08-24	00:00:00	2026-08-20	20:00:00	0.676027	0.224229	TRUE	71.5675	-3.16667
A35BJNV	Non-COVID-19	2026-08-24	00:00:00	2026-08-20	21:00:00	0.725877	0.224229	TRUE	71.3173	-3.125
A35BJNV	Non-COVID-19	2026-08-24	00:00:00	2026-08-20	22:00:00	0.751951	0.224229	TRUE	70.9813	-3.08333
A35BJNV	Non-COVID-19	2026-08-24	00:00:00	2026-08-20	23:00:00	0.684257	0.224229	TRUE	70.9905	-3.04167
A35BJNV	Non-COVID-19	2026-08-24	00:00:00	2026-08-21	00:00:00	0.595794	0.224229	TRUE	70.983	-3
A35BJNV	Non-COVID-19	2026-08-24	00:00:00	2026-08-21	01:00:00	0.512193	0.224229	TRUE	70.9498	-2.95833
A35BJNV	Non-COVID-19	2026-08-24	00:00:00	2026-08-21	02:00:00	0.437894	0.224229	TRUE	71.0429	-2.91667
A35BJNV	Non-COVID-19	2026-08-24	00:00:00	2026-08-21	03:00:00	0.386448	0.224229	TRUE	71.1421	-2.875
A35BJNV	Non-COVID-19	2026-08-24	00:00:00	2026-08-21	04:00:00	0.36561	0.224229	TRUE	71.2535	-2.83333
A35BJNV	Non-COVID-19	2026-08-24	00:00:00	2026-08-21	05:00:00	0.359008	0.224229	TRUE	71.3598	-2.79167
A35BJNV	Non-COVID-19	2026-08-24	00:00:00	2026-08-21	06:00:00	0.353422	0.224229	TRUE	71.5372	-2.75
A35BJNV	Non-COVID-19	2026-08-24	00:00:00	2026-08-21	07:00:00	0.372432	0.224229	TRUE	71.5286	-2.70833
A35BJNV	Non-COVID-19	2026-08-24	00:00:00	2026-08-21	08:00:00	0.390319	0.224229	TRUE	71.525	-2.66667
A35BJNV	Non-COVID-19	2026-08-24	00:00:00	2026-08-21	09:00:00	0.403998	0.224229	TRUE	71.8092	-2.625
A35BJNV	Non-COVID-19	2026-08-24	00:00:00	2026-08-21	10:00:00	0.429128	0.224229	TRUE	71.9869	-2.58333
A35BJNV	Non-COVID-19	2026-08-24	00:00:00	2026-08-21	11:00:00	0.459396	0.224229	TRUE	72.1636	-2.54167
A35BJNV	Non-COVID-19	2026-08-24	00:00:00	2026-08-21	12:00:00	0.493731	0.224229	TRUE	72.1841	-2.5
A35BJNV	Non-COVID-19	2026-08-24	00:00:00	2026-08-21	13:00:00	0.522788	0.224229	TRUE	72.3079	-2.45833
A35BJNV	Non-COVID-19	2026-08-24	00:00:00	2026-08-21	14:00:00	0.552277	0.224229	TRUE	72.3186	-2.41667
A35BJNV	Non-COVID-19	2026-08-24	00:00:00	2026-08-21	15:00:00	0.575717	0.224229	TRUE	72.2956	-2.375
A35BJNV	Non-COVID-19	2026-08-24	00:00:00	2026-08-21	16:00:00	0.593157	0.224229	TRUE	72.045	-2.33333
A35BJNV	Non-COVID-19	2026-08-24	00:00:00	2026-08-21	17:00:00	0.593398	0.224229	TRUE	71.7662	-2.29167
A35BJNV	Non-COVID-19	2026-08-24	00:00:00	2026-08-21	18:00:00	0.574678	0.224229	TRUE	71.852	-2.25
A35BJNV	Non-COVID-19	2026-08-24	00:00:00	2026-08-21	19:00:00	0.560544	0.224229	TRUE	71.8388	-2.20833
A35BJNV	Non-COVID-19	2026-08-24	00:00:00	2026-08-21	20:00:00	0.546329	0.224229	TRUE	72.028	-2.16667
A35BJNV	Non-COVID-19	2026-08-24	00:00:00	2026-08-21	21:00:00	0.544074	0.224229	TRUE	72.2718	-2.125
A35BJNV	Non-COVID-19	2026-08-24	00:00:00	2026-08-21	22:00:00	0.554591	0.224229	TRUE	72.1634	-2.08333
A35BJNV	Non-COVID-19	2026-08-24	00:00:00	2026-08-21	23:00:00	0.560155	0.224229	TRUE	71.9544	-2.04167
A35BJNV	Non-COVID-19	2026-08-24	00:00:00	2026-08-22	00:00:00	0.554006	0.224229	TRUE	71.7288	-2
A35BJNV	Non-COVID-19	2026-08-24	00:00:00	2026-08-22	01:00:00	0.537869	0.224229	TRUE	71.5232	-1.95833
A35BJNV	Non-COVID-19	2026-08-24	00:00:00	2026-08-22	02:00:00	0.515531	0.224229	TRUE	71.5304	-1.91667
A35BJNV	Non-COVID-19	2026-08-24	00:00:00	2026-08-22	03:00:00	0.503006	0.224229	TRUE	71.4988	-1.875
A35BJNV	Non-COVID-19	2026-08-24	00:00:00	2026-08-22	04:00:00	0.491075	0.224229	TRUE	71.5929	-1.83333
A35BJNV	Non-COVID-19	2026-08-24	00:00:00	2026-08-22	05:00:00	0.472367	0.224229	TRUE	71.6039	-1.79167
A35BJNV	Non-COVID-19	2026-08-24	00:00:00	2026-08-22	06:00:00	0.459053	0.224229	TRUE	71.5212	-1.75
A35BJNV	Non-COVID-19	2026-08-24	00:00:00	2026-08-22	07:00:00	0.44446	0.224229	TRUE	71.525	-1.70833
A35BJNV	Non-COVID-19	2026-08-24	00:00:00	2026-08-22	08:00:00	0.437926	0.224229	TRUE	71.5212	-1.66667
A35BJNV	Non-COVID-19	2026-08-24	00:00:00	2026-08-22	09:00:00	0.434599	0.224229	TRUE	71.5991	-1.625
A35BJNV	Non-COVID-19	2026-08-24	00:00:00	2026-08-22	10:00:00	0.437568	0.224229	TRUE	71.8511	-1.58333
A35BJNV	Non-COVID-19	2026-08-24	00:00:00	2026-08-22	11:00:00	0.453099	0.224229	TRUE	71.712	-1.54167
A35BJNV	Non-COVID-19	2026-08-24	00:00:00	2026-08-22	12:00:00	0.460516	0.224229	TRUE	71.8482	-1.5
A35BJNV	Non-COVID-19	2026-08-24	00:00:00	2026-08-22	13:00:00	0.472331	0.224229	TRUE	71.92	-1.45833
A35BJNV	Non-COVID-19	2026-08-24	00:00:00	2026-08-22	14:00:00	0.486123	0.224229	TRUE	71.5385	-1.41667
A35BJNV	Non-COVID-19	2026-08-24	00:00:00	2026-08-22	15:00:00	0.478279	0.224229	TRUE	68.7895	-1.375
A35BJNV	Non-COVID-19	2026-08-24	00:00:00	2026-08-22	16:00:00	0.540752	0.224229	TRUE	67.0525	-1.33333
A35BJNV	Non-COVID-19	2026-08-24	00:00:00	2026-08-22	17:00:00	0.635138	0.224229	TRUE	66.9217	-1.29167
A35BJNV	Non-COVID-19	2026-08-24	00:00:00	2026-08-22	18:00:00	0.641	0.224229	TRUE	66.8692	-1.25
A35BJNV	Non-COVID-19	2026-08-24	00:00:00	2026-08-22	19:00:00	0.59353	0.224229	TRUE	66.8877	-1.20833
A35BJNV	Non-COVID-19	2026-08-24	00:00:00	2026-08-22	20:00:00	0.568132	0.224229	TRUE	67.1238	-1.16667
A35BJNV	Non-COVID-19	2026-08-24	00:00:00	2026-08-22	21:00:00	0.56119	0.224229	TRUE	67.0875	-1.125
A35BJNV	Non-COVID-19	2026-08-24	00:00:00	2026-08-22	22:00:00	0.464932	0.224229	TRUE	66.956	-1.08333
A35BJNV	Non-COVID-19	2026-08-24	00:00:00	2026-08-24	11:00:00	0.225764	0.224229	TRUE	69.5544	0.458333
A35BJNV	Non-COVID-19	2026-08-24	00:00:00	2026-08-24	12:00:00	0.232229	0.224229	TRUE	69.7488	0.5
A35BJNV	Non-COVID-19	2026-08-24	00:00:00	2026-08-24	13:00:00	0.234909	0.224229	TRUE	69.895	0.541667
A35BJNV	Non-COVID-19	2026-08-24	00:00:00	2026-08-24	14:00:00	0.233638	0.224229	TRUE	70.0231	0.583333
A35BJNV	Non-COVID-19	2026-08-24	00:00:00	2026-08-24	15:00:00	0.232302	0.224229	TRUE	70.0204	0.625
A35BJNV	Non-COVID-19	2026-08-24	00:00:00	2026-08-24	22:00:00	0.235651	0.224229	TRUE	69.7362	0.916667
A35BJNV	Non-COVID-19	2026-08-24	00:00:00	2026-08-25	01:00:00	0.243344	0.224229	TRUE	69.549	1.04167
A35BJNV	Non-COVID-19	2026-08-24	00:00:00	2026-08-25	02:00:00	0.240712	0.224229	TRUE	69.0875	1.08333
A35BJNV	Non-COVID-19	2026-08-24	00:00:00	2026-08-25	03:00:00	0.233574	0.224229	TRUE	68.8675	1.125
A35BJNV	Non-COVID-19	2026-08-24	00:00:00	2026-08-25	06:00:00	0.227825	0.224229	TRUE	68.2172	1.25
A35BJNV	Non-COVID-19	2026-08-24	00:00:00	2026-08-25	07:00:00	0.239584	0.224229	TRUE	67.9135	1.29167
AA0HAI1_1	Non-COVID-19	2029-08-04	00:00:00	2029-07-22	14:00:00	0.144069	0.139892	TRUE	62.2731	-12.4167
AA0HAI1_1	Non-COVID-19	2029-08-04	00:00:00	2029-07-22	15:00:00	0.172046	0.139892	TRUE	62.6791	-12.375
AA0HAI1_1	Non-COVID-19	2029-08-04	00:00:00	2029-07-22	16:00:00	0.189134	0.139892	TRUE	63.0952	-12.3333
AA0HAI1_1	Non-COVID-19	2029-08-04	00:00:00	2029-07-22	17:00:00	0.198122	0.139892	TRUE	63.4639	-12.2917
AA0HAI1_1	Non-COVID-19	2029-08-04	00:00:00	2029-07-22	18:00:00	0.202103	0.139892	TRUE	63.8872	-12.25
AA0HAI1_1	Non-COVID-19	2029-08-04	00:00:00	2029-07-22	19:00:00	0.198505	0.139892	TRUE	64.1744	-12.2083
AA0HAI1_1	Non-COVID-19	2029-08-04	00:00:00	2029-07-22	20:00:00	0.192186	0.139892	TRUE	64.2675	-12.1667
AA0HAI1_1	Non-COVID-19	2029-08-04	00:00:00	2029-07-22	21:00:00	0.178813	0.139892	TRUE	64.235	-12.125
AA0HAI1_1	Non-COVID-19	2029-08-04	00:00:00	2029-07-23	08:00:00	0.160043	0.139892	TRUE	64.1925	-11.6667
AA0HAI1_1	Non-COVID-19	2029-08-04	00:00:00	2029-07-23	09:00:00	0.141181	0.139892	TRUE	64.1685	-11.625
AA0HAI1_1	Non-COVID-19	2029-08-04	00:00:00	2029-07-23	16:00:00	0.173805	0.139892	TRUE	65.2244	-11.3333
AA0HAI1_1	Non-COVID-19	2029-08-04	00:00:00	2029-07-23	17:00:00	0.197084	0.139892	TRUE	65.5196	-11.2917
AA0HAI1_1	Non-COVID-19	2029-08-04	00:00:00	2029-07-23	18:00:00	0.221539	0.139892	TRUE	65.8302	-11.25
AA0HAI1_1	Non-COVID-19	2029-08-04	00:00:00	2029-07-23	19:00:00	0.241152	0.139892	TRUE	65.9909	-11.2083
AA0HAI1_1	Non-COVID-19	2029-08-04	00:00:00	2029-07-23	20:00:00	0.261659	0.139892	TRUE	66.3302	-11.1667
AA0HAI1_1	Non-COVID-19	2029-08-04	00:00:00	2029-07-23	21:00:00	0.310781	0.139892	TRUE	66.6445	-11.125
AA0HAI1_1	Non-COVID-19	2029-08-04	00:00:00	2029-07-23	22:00:00	0.36334	0.139892	TRUE	66.8875	-11.0833
AA0HAI1_1	Non-COVID-19	2029-08-04	00:00:00	2029-07-23	23:00:00	0.399405	0.139892	TRUE	66.9513	-11.0417
AA0HAI1_1	Non-COVID-19	2029-08-04	00:00:00	2029-07-25	12:00:00	0.412785	0.139892	TRUE	67.0139	-9.5
AA0HAI1_1	Non-COVID-19	2029-08-04	00:00:00	2029-07-25	13:00:00	0.40591	0.139892	TRUE	67.1488	-9.45833
AA0HAI1_1	Non-COVID-19	2029-08-04	00:00:00	2029-07-25	14:00:00	0.37463	0.139892	TRUE	67.3386	-9.41667
AA0HAI1_1	Non-COVID-19	2029-08-04	00:00:00	2029-07-25	15:00:00	0.331859	0.139892	TRUE	67.5989	-9.375
AA0HAI1_1	Non-COVID-19	2029-08-04	00:00:00	2029-07-25	16:00:00	0.280238	0.139892	TRUE	67.8435	-9.33333
AA0HAI1_1	Non-COVID-19	2029-08-04	00:00:00	2029-07-25	17:00:00	0.249006	0.139892	TRUE	67.9953	-9.29167
AA0HAI1_1	Non-COVID-19	2029-08-04	00:00:00	2029-07-25	18:00:00	0.239094	0.139892	TRUE	67.9953	-9.25
AA0HAI1_1	Non-COVID-19	2029-08-04	00:00:00	2029-07-25	19:00:00	0.227631	0.139892	TRUE	68.1733	-9.20833
AA0HAI1_1	Non-COVID-19	2029-08-04	00:00:00	2029-07-25	20:00:00	0.210068	0.139892	TRUE	68.2977	-9.16667
AA0HAI1_1	Non-COVID-19	2029-08-04	00:00:00	2029-07-25	21:00:00	0.179079	0.139892	TRUE	68.5578	-9.125
AA0HAI1_1	Non-COVID-19	2029-08-04	00:00:00	2029-07-26	15:00:00	0.145213	0.139892	TRUE	68.8586	-8.375
AA0HAI1_1	Non-COVID-19	2029-08-04	00:00:00	2029-07-26	20:00:00	0.143984	0.139892	TRUE	70.06	-8.16667
AA0HAI1_1	Non-COVID-19	2029-08-04	00:00:00	2029-07-26	21:00:00	0.154921	0.139892	TRUE	70.1708	-8.125
AA0HAI1_1	Non-COVID-19	2029-08-04	00:00:00	2029-07-26	22:00:00	0.17161	0.139892	TRUE	70.2354	-8.08333
AA0HAI1_1	Non-COVID-19	2029-08-04	00:00:00	2029-07-26	23:00:00	0.199627	0.139892	TRUE	70.2667	-8.04167
AA0HAI1_1	Non-COVID-19	2029-08-04	00:00:00	2029-07-27	01:00:00	0.225373	0.139892	TRUE	70.2266	-7.95833
AA0HAI1_1	Non-COVID-19	2029-08-04	00:00:00	2029-07-27	02:00:00	0.247653	0.139892	TRUE	70.0955	-7.91667
AA0HAI1_1	Non-COVID-19	2029-08-04	00:00:00	2029-07-27	10:00:00	0.262896	0.139892	TRUE	70.1825	-7.58333
AA0HAI1_1	Non-COVID-19	2029-08-04	00:00:00	2029-07-27	11:00:00	0.272483	0.139892	TRUE	70.3692	-7.54167
AA0HAI1_1	Non-COVID-19	2029-08-04	00:00:00	2029-07-27	12:00:00	0.283743	0.139892	TRUE	70.59	-7.5
AA0HAI1_1	Non-COVID-19	2029-08-04	00:00:00	2029-07-27	13:00:00	0.29921	0.139892	TRUE	70.6729	-7.45833
AA0HAI1_1	Non-COVID-19	2029-08-04	00:00:00	2029-07-27	14:00:00	0.314221	0.139892	TRUE	70.8748	-7.41667
AA0HAI1_1	Non-COVID-19	2029-08-04	00:00:00	2029-07-27	15:00:00	0.333627	0.139892	TRUE	71.145	-7.375
AA0HAI1_1	Non-COVID-19	2029-08-04	00:00:00	2029-07-27	16:00:00	0.360167	0.139892	TRUE	71.2875	-7.33333
AA0HAI1_1	Non-COVID-19	2029-08-04	00:00:00	2029-07-27	17:00:00	0.390941	0.139892	TRUE	71.361	-7.29167
AA0HAI1_1	Non-COVID-19	2029-08-04	00:00:00	2029-07-27	18:00:00	0.426148	0.139892	TRUE	71.3748	-7.25
AA0HAI1_1	Non-COVID-19	2029-08-04	00:00:00	2029-07-27	19:00:00	0.459182	0.139892	TRUE	71.1646	-7.20833
AA0HAI1_1	Non-COVID-19	2029-08-04	00:00:00	2029-07-27	20:00:00	0.480025	0.139892	TRUE	71.0463	-7.16667
AA0HAI1_1	Non-COVID-19	2029-08-04	00:00:00	2029-07-27	21:00:00	0.491095	0.139892	TRUE	71.1025	-7.125
AA0HAI1_1	Non-COVID-19	2029-08-04	00:00:00	2029-07-27	22:00:00	0.502166	0.139892	TRUE	71.0781	-7.08333
AA0HAI1_1	Non-COVID-19	2029-08-04	00:00:00	2029-07-28	00:00:00	0.507069	0.139892	TRUE	71.09	-7
AA0HAI1_1	Non-COVID-19	2029-08-04	00:00:00	2029-07-29	10:00:00	0.505071	0.139892	TRUE	70.9754	-5.58333
AA0HAI1_1	Non-COVID-19	2029-08-04	00:00:00	2029-07-29	12:00:00	0.495334	0.139892	TRUE	70.6334	-5.5
AA0HAI1_1	Non-COVID-19	2029-08-04	00:00:00	2029-07-29	13:00:00	0.472169	0.139892	TRUE	71.0006	-5.45833
AA0HAI1_1	Non-COVID-19	2029-08-04	00:00:00	2029-07-29	14:00:00	0.462177	0.139892	TRUE	71.3771	-5.41667
AA0HAI1_1	Non-COVID-19	2029-08-04	00:00:00	2029-07-29	15:00:00	0.470988	0.139892	TRUE	71.2014	-5.375
AA0HAI1_1	Non-COVID-19	2029-08-04	00:00:00	2029-07-29	16:00:00	0.476397	0.139892	TRUE	71.3705	-5.33333
AA0HAI1_1	Non-COVID-19	2029-08-04	00:00:00	2029-07-29	17:00:00	0.485831	0.139892	TRUE	71.3646	-5.29167
AA0HAI1_1	Non-COVID-19	2029-08-04	00:00:00	2029-07-29	18:00:00	0.495197	0.139892	TRUE	71.6537	-5.25
AA0HAI1_1	Non-COVID-19	2029-08-04	00:00:00	2029-07-29	19:00:00	0.513741	0.139892	TRUE	71.3244	-5.20833
AA0HAI1_1	Non-COVID-19	2029-08-04	00:00:00	2029-07-29	20:00:00	0.523273	0.139892	TRUE	71.1475	-5.16667
AA0HAI1_1	Non-COVID-19	2029-08-04	00:00:00	2029-07-29	21:00:00	0.536115	0.139892	TRUE	71.0939	-5.125
AA0HAI1_1	Non-COVID-19	2029-08-04	00:00:00	2029-07-29	22:00:00	0.53718	0.139892	TRUE	71.2219	-5.08333
AA0HAI1_1	Non-COVID-19	2029-08-04	00:00:00	2029-07-30	11:00:00	0.532323	0.139892	TRUE	71.2837	-4.54167
AA0HAI1_1	Non-COVID-19	2029-08-04	00:00:00	2029-07-30	12:00:00	0.534767	0.139892	TRUE	71.2445	-4.5
AA0HAI1_1	Non-COVID-19	2029-08-04	00:00:00	2029-07-30	13:00:00	0.5311	0.139892	TRUE	71.3525	-4.45833
AA0HAI1_1	Non-COVID-19	2029-08-04	00:00:00	2029-07-30	16:00:00	0.531443	0.139892	TRUE	71.2475	-4.33333
AA0HAI1_1	Non-COVID-19	2029-08-04	00:00:00	2029-07-30	17:00:00	0.51997	0.139892	TRUE	71.1464	-4.29167
AA0HAI1_1	Non-COVID-19	2029-08-04	00:00:00	2029-07-30	18:00:00	0.514296	0.139892	TRUE	71.0669	-4.25
AA0HAI1_1	Non-COVID-19	2029-08-04	00:00:00	2029-07-30	19:00:00	0.510912	0.139892	TRUE	71.0037	-4.20833
AA0HAI1_1	Non-COVID-19	2029-08-04	00:00:00	2029-07-31	08:00:00	0.507067	0.139892	TRUE	70.85	-3.66667
AA0HAI1_1	Non-COVID-19	2029-08-04	00:00:00	2029-07-31	09:00:00	0.494672	0.139892	TRUE	70.5921	-3.625
AA0HAI1_1	Non-COVID-19	2029-08-04	00:00:00	2029-07-31	10:00:00	0.472245	0.139892	TRUE	70.5563	-3.58333
AA0HAI1_1	Non-COVID-19	2029-08-04	00:00:00	2029-07-31	11:00:00	0.450636	0.139892	TRUE	70.5045	-3.54167
AA0HAI1_1	Non-COVID-19	2029-08-04	00:00:00	2029-07-31	12:00:00	0.425384	0.139892	TRUE	70.5721	-3.5
AA0HAI1_1	Non-COVID-19	2029-08-04	00:00:00	2029-07-31	13:00:00	0.406377	0.139892	TRUE	70.6213	-3.45833
AA0HAI1_1	Non-COVID-19	2029-08-04	00:00:00	2029-07-31	14:00:00	0.392523	0.139892	TRUE	70.61	-3.41667
AA0HAI1_1	Non-COVID-19	2029-08-04	00:00:00	2029-07-31	15:00:00	0.380898	0.139892	TRUE	70.7546	-3.375
AA0HAI1_1	Non-COVID-19	2029-08-04	00:00:00	2029-07-31	16:00:00	0.376177	0.139892	TRUE	71.187	-3.33333
AA0HAI1_1	Non-COVID-19	2029-08-04	00:00:00	2029-07-31	17:00:00	0.389732	0.139892	TRUE	71.4575	-3.29167
AA0HAI1_1	Non-COVID-19	2029-08-04	00:00:00	2029-07-31	18:00:00	0.417588	0.139892	TRUE	71.475	-3.25
AA0HAI1_1	Non-COVID-19	2029-08-04	00:00:00	2029-07-31	19:00:00	0.445541	0.139892	TRUE	71.5147	-3.20833
AA0HAI1_1	Non-COVID-19	2029-08-04	00:00:00	2029-07-31	20:00:00	0.475123	0.139892	TRUE	71.501	-3.16667
AA0HAI1_1	Non-COVID-19	2029-08-04	00:00:00	2029-07-31	21:00:00	0.50181	0.139892	TRUE	71.635	-3.125
AA0HAI1_1	Non-COVID-19	2029-08-04	00:00:00	2029-07-31	22:00:00	0.531483	0.139892	TRUE	71.4065	-3.08333
AA0HAI1_1	Non-COVID-19	2029-08-04	00:00:00	2029-07-31	23:00:00	0.553395	0.139892	TRUE	71.2475	-3.04167
AA0HAI1_1	Non-COVID-19	2029-08-04	00:00:00	2029-08-01	13:00:00	0.56604	0.139892	TRUE	71.49	-2.45833
AA0HAI1_1	Non-COVID-19	2029-08-04	00:00:00	2029-08-01	14:00:00	0.575081	0.139892	TRUE	71.8692	-2.41667
AA0HAI1_1	Non-COVID-19	2029-08-04	00:00:00	2029-08-01	15:00:00	0.589473	0.139892	TRUE	72.1375	-2.375
AA0HAI1_1	Non-COVID-19	2029-08-04	00:00:00	2029-08-01	16:00:00	0.612277	0.139892	TRUE	72.0659	-2.33333
AA0HAI1_1	Non-COVID-19	2029-08-04	00:00:00	2029-08-01	17:00:00	0.630703	0.139892	TRUE	72.0469	-2.29167
AA0HAI1_1	Non-COVID-19	2029-08-04	00:00:00	2029-08-01	18:00:00	0.648311	0.139892	TRUE	72.1012	-2.25
AA0HAI1_1	Non-COVID-19	2029-08-04	00:00:00	2029-08-01	19:00:00	0.663405	0.139892	TRUE	72.4642	-2.20833
AA0HAI1_1	Non-COVID-19	2029-08-04	00:00:00	2029-08-01	20:00:00	0.697779	0.139892	TRUE	72.2711	-2.16667
AA0HAI1_1	Non-COVID-19	2029-08-04	00:00:00	2029-08-01	21:00:00	0.729884	0.139892	TRUE	71.811	-2.125
AA0HAI1_1	Non-COVID-19	2029-08-04	00:00:00	2029-08-01	22:00:00	0.738285	0.139892	TRUE	71.69	-2.08333
AA0HAI1_1	Non-COVID-19	2029-08-04	00:00:00	2029-08-02	09:00:00	0.730897	0.139892	TRUE	71.625	-1.625
AA0HAI1_1	Non-COVID-19	2029-08-04	00:00:00	2029-08-02	19:00:00	0.713187	0.139892	TRUE	71.6286	-1.20833
AA0HAI1_1	Non-COVID-19	2029-08-04	00:00:00	2029-08-02	20:00:00	0.698318	0.139892	TRUE	71.6896	-1.16667
AA0HAI1_1	Non-COVID-19	2029-08-04	00:00:00	2029-08-02	21:00:00	0.68663	0.139892	TRUE	71.7793	-1.125
AA0HAI1_1	Non-COVID-19	2029-08-04	00:00:00	2029-08-02	22:00:00	0.676745	0.139892	TRUE	71.7675	-1.08333
AA0HAI1_1	Non-COVID-19	2029-08-04	00:00:00	2029-08-03	08:00:00	0.655522	0.139892	TRUE	71.7742	-0.666667
AA0HAI1_1	Non-COVID-19	2029-08-04	00:00:00	2029-08-03	09:00:00	0.640741	0.139892	TRUE	71.6925	-0.625
AA0HAI1_1	Non-COVID-19	2029-08-04	00:00:00	2029-08-03	10:00:00	0.637001	0.139892	TRUE	71.4033	-0.583333
AA0HAI1_1	Non-COVID-19	2029-08-04	00:00:00	2029-08-03	11:00:00	0.626765	0.139892	TRUE	71.7483	-0.541667
AA0HAI1_1	Non-COVID-19	2029-08-04	00:00:00	2029-08-03	13:00:00	0.630894	0.139892	TRUE	72.0945	-0.458333
AA0HAI1_1	Non-COVID-19	2029-08-04	00:00:00	2029-08-03	14:00:00	0.647017	0.139892	TRUE	72.07	-0.416667
AA0HAI1_1	Non-COVID-19	2029-08-04	00:00:00	2029-08-03	15:00:00	0.660046	0.139892	TRUE	71.9188	-0.375
AA0HAI1_1	Non-COVID-19	2029-08-04	00:00:00	2029-08-03	16:00:00	0.664693	0.139892	TRUE	71.8766	-0.333333
AA0HAI1_1	Non-COVID-19	2029-08-04	00:00:00	2029-08-03	17:00:00	0.668029	0.139892	TRUE	72.04	-0.291667
AA0HAI1_1	Non-COVID-19	2029-08-04	00:00:00	2029-08-03	18:00:00	0.676806	0.139892	TRUE	72.0584	-0.25
AA0HAI1_1	Non-COVID-19	2029-08-04	00:00:00	2029-08-03	20:00:00	0.688504	0.139892	TRUE	72.0925	-0.166667
AA0HAI1_1	Non-COVID-19	2029-08-04	00:00:00	2029-08-03	22:00:00	0.710181	0.139892	TRUE	72.0675	-0.0833333
AA0HAI1_1	Non-COVID-19	2029-08-04	00:00:00	2029-08-04	08:00:00	0.720307	0.139892	TRUE	72.344	0.333333
AA0HAI1_1	Non-COVID-19	2029-08-04	00:00:00	2029-08-04	09:00:00	0.729383	0.139892	TRUE	72.514	0.375
AA0HAI1_1	Non-COVID-19	2029-08-04	00:00:00	2029-08-04	10:00:00	0.744941	0.139892	TRUE	72.5805	0.416667
AA0HAI1_1	Non-COVID-19	2029-08-04	00:00:00	2029-08-04	11:00:00	0.767174	0.139892	TRUE	73.0443	0.458333
AA0HAI1_1	Non-COVID-19	2029-08-04	00:00:00	2029-08-04	12:00:00	0.806889	0.139892	TRUE	73.0421	0.5
AA0HAI1_1	Non-COVID-19	2029-08-04	00:00:00	2029-08-04	13:00:00	0.840815	0.139892	TRUE	72.6958	0.541667
AA0HAI1_1	Non-COVID-19	2029-08-04	00:00:00	2029-08-04	14:00:00	0.861359	0.139892	TRUE	72.1828	0.583333
AA0HAI1_1	Non-COVID-19	2029-08-04	00:00:00	2029-08-04	15:00:00	0.862418	0.139892	TRUE	71.87	0.625
AA0HAI1_1	Non-COVID-19	2029-08-04	00:00:00	2029-08-04	16:00:00	0.853513	0.139892	TRUE	71.811	0.666667
AA0HAI1_1	Non-COVID-19	2029-08-04	00:00:00	2029-08-04	17:00:00	0.834087	0.139892	TRUE	71.5564	0.708333
AA0HAI1_1	Non-COVID-19	2029-08-04	00:00:00	2029-08-04	18:00:00	0.800673	0.139892	TRUE	71.1771	0.75
AA0HAI1_1	Non-COVID-19	2029-08-04	00:00:00	2029-08-04	19:00:00	0.752474	0.139892	TRUE	71.2048	0.791667
AA0HAI1_1	Non-COVID-19	2029-08-04	00:00:00	2029-08-04	20:00:00	0.691686	0.139892	TRUE	71.1292	0.833333
AA0HAI1_1	Non-COVID-19	2029-08-04	00:00:00	2029-08-04	21:00:00	0.630173	0.139892	TRUE	71.15	0.875
AA0HAI1_1	Non-COVID-19	2029-08-04	00:00:00	2029-08-04	22:00:00	0.58206	0.139892	TRUE	71.1529	0.916667
AA0HAI1_1	Non-COVID-19	2029-08-04	00:00:00	2029-08-05	09:00:00	0.550866	0.139892	TRUE	71.0913	1.375
AA0HAI1_1	Non-COVID-19	2029-08-04	00:00:00	2029-08-05	10:00:00	0.527561	0.139892	TRUE	71.1556	1.41667
AA0HAI1_1	Non-COVID-19	2029-08-04	00:00:00	2029-08-05	11:00:00	0.508911	0.139892	TRUE	71.5175	1.45833
AA0HAI1_1	Non-COVID-19	2029-08-04	00:00:00	2029-08-05	12:00:00	0.510306	0.139892	TRUE	71.6717	1.5
AA0HAI1_1	Non-COVID-19	2029-08-04	00:00:00	2029-08-05	13:00:00	0.5271	0.139892	TRUE	72.1139	1.54167
AA0HAI1_1	Non-COVID-19	2029-08-04	00:00:00	2029-08-05	14:00:00	0.557783	0.139892	TRUE	72.8581	1.58333
AA0HAI1_1	Non-COVID-19	2029-08-04	00:00:00	2029-08-05	15:00:00	0.615451	0.139892	TRUE	73.2362	1.625
AA0HAI1_1	Non-COVID-19	2029-08-04	00:00:00	2029-08-05	16:00:00	0.684341	0.139892	TRUE	73.2564	1.66667
AA0HAI1_1	Non-COVID-19	2029-08-04	00:00:00	2029-08-05	17:00:00	0.752702	0.139892	TRUE	73.2242	1.70833
AA0HAI1_1	Non-COVID-19	2029-08-04	00:00:00	2029-08-05	18:00:00	0.821411	0.139892	TRUE	73.355	1.75
AA0HAI1_1	Non-COVID-19	2029-08-04	00:00:00	2029-08-05	19:00:00	0.893168	0.139892	TRUE	73.45	1.79167
AA0HAI1_1	Non-COVID-19	2029-08-04	00:00:00	2029-08-06	09:00:00	0.957265	0.139892	TRUE	73.4381	2.375
AA0HAI1_1	Non-COVID-19	2029-08-04	00:00:00	2029-08-06	12:00:00	1.01643	0.139892	TRUE	73.53	2.5
AA0HAI1_1	Non-COVID-19	2029-08-04	00:00:00	2029-08-06	13:00:00	1.06463	0.139892	TRUE	73.4912	2.54167
AA0HAI1_1	Non-COVID-19	2029-08-04	00:00:00	2029-08-06	14:00:00	1.08636	0.139892	TRUE	73.3888	2.58333
AA0HAI1_1	Non-COVID-19	2029-08-04	00:00:00	2029-08-06	15:00:00	1.09144	0.139892	TRUE	72.9892	2.625
AA0HAI1_1	Non-COVID-19	2029-08-04	00:00:00	2029-08-06	16:00:00	1.08139	0.139892	TRUE	72.4458	2.66667
AA0HAI1_1	Non-COVID-19	2029-08-04	00:00:00	2029-08-06	17:00:00	1.05302	0.139892	TRUE	72.3395	2.70833
AA0HAI1_1	Non-COVID-19	2029-08-04	00:00:00	2029-08-06	18:00:00	1.01686	0.139892	TRUE	72.3443	2.75
AA0HAI1_1	Non-COVID-19	2029-08-04	00:00:00	2029-08-06	19:00:00	0.978227	0.139892	TRUE	72.4682	2.79167
AA0HAI1_1	Non-COVID-19	2029-08-04	00:00:00	2029-08-06	20:00:00	0.945053	0.139892	TRUE	72.622	2.83333
AA0HAI1_1	Non-COVID-19	2029-08-04	00:00:00	2029-08-07	09:00:00	0.914817	0.139892	TRUE	72.5825	3.375
AA0HAI1_1	Non-COVID-19	2029-08-04	00:00:00	2029-08-07	10:00:00	0.884848	0.139892	TRUE	72.0772	3.41667
AA0HAI1_1	Non-COVID-19	2029-08-04	00:00:00	2029-08-07	11:00:00	0.840558	0.139892	TRUE	71.5721	3.45833
AA0HAI1_1	Non-COVID-19	2029-08-04	00:00:00	2029-08-07	12:00:00	0.791925	0.139892	TRUE	71.4577	3.5
AA0HAI1_1	Non-COVID-19	2029-08-04	00:00:00	2029-08-07	13:00:00	0.757599	0.139892	TRUE	71.3275	3.54167
AA0HAI1_1	Non-COVID-19	2029-08-04	00:00:00	2029-08-07	14:00:00	0.722907	0.139892	TRUE	70.9194	3.58333
AA0HAI1_1	Non-COVID-19	2029-08-04	00:00:00	2029-08-07	15:00:00	0.674611	0.139892	TRUE	70.7144	3.625
AA0HAI1_1	Non-COVID-19	2029-08-04	00:00:00	2029-08-07	16:00:00	0.616708	0.139892	TRUE	70.705	3.66667
AA0HAI1_1	Non-COVID-19	2029-08-04	00:00:00	2029-08-07	17:00:00	0.555863	0.139892	TRUE	70.7583	3.70833
AA0HAI1_1	Non-COVID-19	2029-08-04	00:00:00	2029-08-07	18:00:00	0.500707	0.139892	TRUE	70.847	3.75
AA0HAI1_1	Non-COVID-19	2029-08-04	00:00:00	2029-08-07	19:00:00	0.465504	0.139892	TRUE	71.2167	3.79167
AA0HAI1_1	Non-COVID-19	2029-08-04	00:00:00	2029-08-07	20:00:00	0.458247	0.139892	TRUE	71.3465	3.83333
AA0HAI1_1	Non-COVID-19	2029-08-04	00:00:00	2029-08-07	21:00:00	0.458577	0.139892	TRUE	71.2836	3.875
AA0HAI1_1	Non-COVID-19	2029-08-04	00:00:00	2029-08-08	11:00:00	0.459764	0.139892	TRUE	71.26	4.45833
AA0HAI1_1	Non-COVID-19	2029-08-04	00:00:00	2029-08-08	12:00:00	0.470204	0.139892	TRUE	71.9265	4.5
AA0HAI1_1	Non-COVID-19	2029-08-04	00:00:00	2029-08-08	13:00:00	0.508475	0.139892	TRUE	72.7041	4.54167
AA0HAI1_1	Non-COVID-19	2029-08-04	00:00:00	2029-08-08	14:00:00	0.57296	0.139892	TRUE	72.8655	4.58333
AA0HAI1_1	Non-COVID-19	2029-08-04	00:00:00	2029-08-08	15:00:00	0.640367	0.139892	TRUE	72.2562	4.625
AA0HAI1_1	Non-COVID-19	2029-08-04	00:00:00	2029-08-08	16:00:00	0.683087	0.139892	TRUE	72.3372	4.66667
AA0HAI1_1	Non-COVID-19	2029-08-04	00:00:00	2029-08-08	17:00:00	0.717686	0.139892	TRUE	72.3225	4.70833
AA0HAI1_1	Non-COVID-19	2029-08-04	00:00:00	2029-08-08	20:00:00	0.747806	0.139892	TRUE	72.2404	4.83333
AA0HAI1_1	Non-COVID-19	2029-08-04	00:00:00	2029-08-10	09:00:00	0.777218	0.139892	TRUE	72.1412	6.375
AA0HAI1_1	Non-COVID-19	2029-08-04	00:00:00	2029-08-11	10:00:00	0.804488	0.139892	TRUE	72.185	7.41667
AA0HAI1_1	Non-COVID-19	2029-08-04	00:00:00	2029-08-11	12:00:00	0.812437	0.139892	TRUE	72.1304	7.5
AA0HAI1_1	Non-COVID-19	2029-08-04	00:00:00	2029-08-11	13:00:00	0.79351	0.139892	TRUE	72.0263	7.54167
AA0HAI1_1	Non-COVID-19	2029-08-04	00:00:00	2029-08-11	14:00:00	0.766008	0.139892	TRUE	71.9788	7.58333
AA0HAI1_1	Non-COVID-19	2029-08-04	00:00:00	2029-08-11	16:00:00	0.756543	0.139892	TRUE	71.7871	7.66667
AA0HAI1_1	Non-COVID-19	2029-08-04	00:00:00	2029-08-11	18:00:00	0.737938	0.139892	TRUE	71.4883	7.75
AA0HAI1_1	Non-COVID-19	2029-08-04	00:00:00	2029-08-12	16:00:00	0.709624	0.139892	TRUE	71.5763	8.66667
AA0HAI1_1	Non-COVID-19	2029-08-04	00:00:00	2029-08-12	20:00:00	0.687644	0.139892	TRUE	71.63	8.83333
AA0HAI1_1	Non-COVID-19	2029-08-04	00:00:00	2029-08-12	21:00:00	0.67116	0.139892	TRUE	71.6706	8.875
AA0HAI1_1	Non-COVID-19	2029-08-04	00:00:00	2029-08-13	17:00:00	0.655156	0.139892	TRUE	71.605	9.70833
AA0HAI1_1	Non-COVID-19	2029-08-04	00:00:00	2029-08-13	22:00:00	0.638835	0.139892	TRUE	71.4675	9.91667
AA0HAI1_1	Non-COVID-19	2029-08-04	00:00:00	2029-08-14	15:00:00	0.621143	0.139892	TRUE	71.405	10.625
AA0HAI1_1	Non-COVID-19	2029-08-04	00:00:00	2029-08-14	16:00:00	0.603067	0.139892	TRUE	71.29	10.6667
AA0HAI1_1	Non-COVID-19	2029-08-04	00:00:00	2029-08-14	19:00:00	0.587026	0.139892	TRUE	71.0925	10.7917
AA0HAI1_1	Non-COVID-19	2029-08-04	00:00:00	2029-08-14	20:00:00	0.573274	0.139892	TRUE	70.9142	10.8333
AA0HAI1_1	Non-COVID-19	2029-08-04	00:00:00	2029-08-14	21:00:00	0.551313	0.139892	TRUE	70.6665	10.875
AA0HAI1_1	Non-COVID-19	2029-08-04	00:00:00	2029-08-15	21:00:00	0.520032	0.139892	TRUE	70.5037	11.875
AA0HAI1_1	Non-COVID-19	2029-08-04	00:00:00	2029-08-15	22:00:00	0.483222	0.139892	TRUE	70.4375	11.9167
AA0HAI1_1	Non-COVID-19	2029-08-04	00:00:00	2029-08-17	16:00:00	0.447559	0.139892	TRUE	70.4387	13.6667
AA0HAI1_1	Non-COVID-19	2029-08-04	00:00:00	2029-08-18	16:00:00	0.417343	0.139892	TRUE	70.4425	14.6667
AA0HAI1_1	Non-COVID-19	2029-08-04	00:00:00	2029-08-18	17:00:00	0.390463	0.139892	TRUE	70.3888	14.7083
AA0HAI1_1	Non-COVID-19	2029-08-04	00:00:00	2029-08-18	18:00:00	0.366163	0.139892	TRUE	70.2781	14.75
AA0HAI1_1	Non-COVID-19	2029-08-04	00:00:00	2029-08-18	21:00:00	0.344322	0.139892	TRUE	70.1667	14.875
AA0HAI1_1	Non-COVID-19	2029-08-04	00:00:00	2029-08-18	22:00:00	0.324202	0.139892	TRUE	70.2387	14.9167
AA0HAI1_1	Non-COVID-19	2029-08-04	00:00:00	2029-08-19	08:00:00	0.313266	0.139892	TRUE	70.1294	15.3333
AA0HAI1_1	Non-COVID-19	2029-08-04	00:00:00	2029-08-19	21:00:00	0.302905	0.139892	TRUE	69.7308	15.875
AA0HAI1_1	Non-COVID-19	2029-08-04	00:00:00	2029-08-19	22:00:00	0.290089	0.139892	TRUE	69.46	15.9167
AA0HAI1_1	Non-COVID-19	2029-08-04	00:00:00	2029-08-20	13:00:00	0.278563	0.139892	TRUE	69.4875	16.5417
AA0HAI1_1	Non-COVID-19	2029-08-04	00:00:00	2029-08-20	14:00:00	0.261997	0.139892	TRUE	69.4975	16.5833
AA0HAI1_1	Non-COVID-19	2029-08-04	00:00:00	2029-08-20	15:00:00	0.23074	0.139892	TRUE	69.5125	16.625
AA0HAI1_1	Non-COVID-19	2029-08-04	00:00:00	2029-08-22	20:00:00	0.199885	0.139892	TRUE	69.51	18.8333
AA0HAI1_1	Non-COVID-19	2029-08-04	00:00:00	2029-08-22	21:00:00	0.178625	0.139892	TRUE	69.4555	18.875
AA0HAI1_1	Non-COVID-19	2029-08-04	00:00:00	2029-08-22	22:00:00	0.162523	0.139892	TRUE	69.3792	18.9167
AA0HAI1_1	Non-COVID-19	2029-08-04	00:00:00	2029-08-22	23:00:00	0.149442	0.139892	TRUE	69.355	18.9583
AA0HAI1_1	Non-COVID-19	2029-08-04	00:00:00	2029-08-23	08:00:00	0.141607	0.139892	TRUE	69.3825	19.3333
AA0HAI1_1	Non-COVID-19	2029-08-04	00:00:00	2029-08-24	23:00:00	0.142534	0.139892	TRUE	68.705	20.9583
AA0HAI1_1	Non-COVID-19	2029-08-04	00:00:00	2029-08-25	10:00:00	0.147393	0.139892	TRUE	68.465	21.4167
AA0HAI1_1	Non-COVID-19	2029-08-04	00:00:00	2029-08-26	17:00:00	0.150799	0.139892	TRUE	68.1462	22.7083
AA0HAI1_1	Non-COVID-19	2029-08-04	00:00:00	2029-08-27	14:00:00	0.155986	0.139892	TRUE	67.8637	23.5833
AA0HAI1_1	Non-COVID-19	2029-08-04	00:00:00	2029-08-27	16:00:00	0.163588	0.139892	TRUE	67.4235	23.6667
AA0HAI1_1	Non-COVID-19	2029-08-04	00:00:00	2029-08-27	17:00:00	0.172051	0.139892	TRUE	67.15	23.7083
AA0HAI1_1	Non-COVID-19	2029-08-04	00:00:00	2029-08-28	13:00:00	0.172826	0.139892	TRUE	66.9862	24.5417
AA0HAI1_1	Non-COVID-19	2029-08-04	00:00:00	2029-08-28	19:00:00	0.164957	0.139892	TRUE	66.9475	24.7917
AA0HAI1_1	Non-COVID-19	2029-08-04	00:00:00	2029-08-28	20:00:00	0.140395	0.139892	TRUE	66.6054	24.8333
AA0HAI1_1	Non-COVID-19	2029-08-04	00:00:00	2029-08-31	10:00:00	0.1612	0.139892	TRUE	66.2975	27.4167
AA0HAI1_1	Non-COVID-19	2029-08-04	00:00:00	2029-08-31	15:00:00	0.19954	0.139892	TRUE	66.2975	27.625
AA0HAI1_1	Non-COVID-19	2029-08-04	00:00:00	2029-09-01	00:00:00	0.243809	0.139892	TRUE	66.0815	28
AA0HAI1_1	Non-COVID-19	2029-08-04	00:00:00	2029-09-01	01:00:00	0.257797	0.139892	TRUE	66.0725	28.0417
AA0HAI1_1	Non-COVID-19	2029-08-04	00:00:00	2029-09-01	20:00:00	0.257057	0.139892	TRUE	65.925	28.8333
AA0HAI1_1	Non-COVID-19	2029-08-04	00:00:00	2029-09-01	21:00:00	0.247713	0.139892	TRUE	65.6628	28.875
AA0HAI1_1	Non-COVID-19	2029-08-04	00:00:00	2029-09-01	22:00:00	0.234138	0.139892	TRUE	65.486	28.9167
AA0HAI1_1	Non-COVID-19	2029-08-04	00:00:00	2029-09-01	23:00:00	0.217794	0.139892	TRUE	65.3688	28.9583
AA0HAI1_1	Non-COVID-19	2029-08-04	00:00:00	2029-09-02	13:00:00	0.218643	0.139892	TRUE	65.3137	29.5417
AA0HAI1_1	Non-COVID-19	2029-08-04	00:00:00	2029-09-02	14:00:00	0.216153	0.139892	TRUE	65.3725	29.5833
AA0HAI1_1	Non-COVID-19	2029-08-04	00:00:00	2029-09-02	22:00:00	0.220894	0.139892	TRUE	65.3713	29.9167
AA0HAI1_1	Non-COVID-19	2029-08-04	00:00:00	2029-09-03	09:00:00	0.230636	0.139892	TRUE	65.37	30.375
AA0HAI1_1	Non-COVID-19	2029-08-04	00:00:00	2029-09-03	19:00:00	0.2425	0.139892	TRUE	65.3754	30.7917
AA0HAI1_1	Non-COVID-19	2029-08-04	00:00:00	2029-09-03	20:00:00	0.249697	0.139892	TRUE	65.3975	30.8333
AA0HAI1_2	Non-COVID-19	2029-09-09	00:00:00	2029-08-27	14:00:00	0.351867	0.322267	TRUE	67.8637	-12.4167
AA0HAI1_2	Non-COVID-19	2029-09-09	00:00:00	2029-08-27	16:00:00	0.437564	0.322267	TRUE	67.4235	-12.3333
AA0HAI1_2	Non-COVID-19	2029-09-09	00:00:00	2029-08-27	17:00:00	0.594422	0.322267	TRUE	67.15	-12.2917
AA0HAI1_2	Non-COVID-19	2029-09-09	00:00:00	2029-08-28	13:00:00	0.775709	0.322267	TRUE	66.9862	-11.4583
AA0HAI1_2	Non-COVID-19	2029-09-09	00:00:00	2029-08-28	19:00:00	0.930968	0.322267	TRUE	66.9475	-11.2083
AA0HAI1_2	Non-COVID-19	2029-09-09	00:00:00	2029-08-28	20:00:00	1.07832	0.322267	TRUE	66.6054	-11.1667
AA0HAI1_2	Non-COVID-19	2029-09-09	00:00:00	2029-08-29	19:00:00	1.29461	0.322267	TRUE	66.3475	-10.2083
AA0HAI1_2	Non-COVID-19	2029-09-09	00:00:00	2029-08-29	20:00:00	1.54787	0.322267	TRUE	66.3092	-10.1667
AA0HAI1_2	Non-COVID-19	2029-09-09	00:00:00	2029-08-30	21:00:00	1.77263	0.322267	TRUE	66.2942	-9.125
AA0HAI1_2	Non-COVID-19	2029-09-09	00:00:00	2029-08-30	22:00:00	1.97128	0.322267	TRUE	66.285	-9.08333
AA0HAI1_2	Non-COVID-19	2029-09-09	00:00:00	2029-08-31	08:00:00	2.09923	0.322267	TRUE	66.3275	-8.66667
AA0HAI1_2	Non-COVID-19	2029-09-09	00:00:00	2029-08-31	10:00:00	2.18404	0.322267	TRUE	66.2975	-8.58333
AA0HAI1_2	Non-COVID-19	2029-09-09	00:00:00	2029-08-31	15:00:00	2.26778	0.322267	TRUE	66.2975	-8.375
AA0HAI1_2	Non-COVID-19	2029-09-09	00:00:00	2029-09-01	00:00:00	2.3806	0.322267	TRUE	66.0815	-8
AA0HAI1_2	Non-COVID-19	2029-09-09	00:00:00	2029-09-01	01:00:00	2.48277	0.322267	TRUE	66.0725	-7.95833
AA0HAI1_2	Non-COVID-19	2029-09-09	00:00:00	2029-09-01	20:00:00	2.52713	0.322267	TRUE	65.925	-7.16667
AA0HAI1_2	Non-COVID-19	2029-09-09	00:00:00	2029-09-01	21:00:00	2.57963	0.322267	TRUE	65.6628	-7.125
AA0HAI1_2	Non-COVID-19	2029-09-09	00:00:00	2029-09-01	22:00:00	2.66358	0.322267	TRUE	65.486	-7.08333
AA0HAI1_2	Non-COVID-19	2029-09-09	00:00:00	2029-09-01	23:00:00	2.76155	0.322267	TRUE	65.3688	-7.04167
AA0HAI1_2	Non-COVID-19	2029-09-09	00:00:00	2029-09-02	13:00:00	2.87789	0.322267	TRUE	65.3137	-6.45833
AA0HAI1_2	Non-COVID-19	2029-09-09	00:00:00	2029-09-02	14:00:00	2.99126	0.322267	TRUE	65.3725	-6.41667
AA0HAI1_2	Non-COVID-19	2029-09-09	00:00:00	2029-09-02	22:00:00	3.09872	0.322267	TRUE	65.3713	-6.08333
AA0HAI1_2	Non-COVID-19	2029-09-09	00:00:00	2029-09-03	09:00:00	3.17342	0.322267	TRUE	65.37	-5.625
AA0HAI1_2	Non-COVID-19	2029-09-09	00:00:00	2029-09-03	19:00:00	3.26599	0.322267	TRUE	65.3754	-5.20833
AA0HAI1_2	Non-COVID-19	2029-09-09	00:00:00	2029-09-03	20:00:00	3.35136	0.322267	TRUE	65.3975	-5.16667
AA0HAI1_2	Non-COVID-19	2029-09-09	00:00:00	2029-09-04	20:00:00	3.39779	0.322267	TRUE	65.4125	-4.16667
AA0HAI1_2	Non-COVID-19	2029-09-09	00:00:00	2029-09-05	10:00:00	3.41547	0.322267	TRUE	65.415	-3.58333
AA0HAI1_2	Non-COVID-19	2029-09-09	00:00:00	2029-09-05	22:00:00	3.41202	0.322267	TRUE	65.4	-3.08333
AA0HAI1_2	Non-COVID-19	2029-09-09	00:00:00	2029-09-05	23:00:00	3.39902	0.322267	TRUE	65.3975	-3.04167
AA0HAI1_2	Non-COVID-19	2029-09-09	00:00:00	2029-09-06	15:00:00	3.39824	0.322267	TRUE	65.4175	-2.375
AA0HAI1_2	Non-COVID-19	2029-09-09	00:00:00	2029-09-07	00:00:00	3.39245	0.322267	TRUE	65.4287	-2
AA0HAI1_2	Non-COVID-19	2029-09-09	00:00:00	2029-09-07	16:00:00	3.38286	0.322267	TRUE	65.2897	-1.33333
AA0HAI1_2	Non-COVID-19	2029-09-09	00:00:00	2029-09-07	17:00:00	3.3991	0.322267	TRUE	65.0636	-1.29167
AA0HAI1_2	Non-COVID-19	2029-09-09	00:00:00	2029-09-07	18:00:00	3.45806	0.322267	TRUE	64.9925	-1.25
AA0HAI1_2	Non-COVID-19	2029-09-09	00:00:00	2029-09-07	19:00:00	3.52279	0.322267	TRUE	65.0225	-1.20833
AA0HAI1_2	Non-COVID-19	2029-09-09	00:00:00	2029-09-10	17:00:00	3.56908	0.322267	TRUE	65.0175	1.70833
AA0HAI1_2	Non-COVID-19	2029-09-09	00:00:00	2029-09-13	12:00:00	3.60487	0.322267	TRUE	65.0308	4.5
AA0HAI1_2	Non-COVID-19	2029-09-09	00:00:00	2029-09-13	14:00:00	3.63808	0.322267	TRUE	64.8856	4.58333
AA0HAI1_2	Non-COVID-19	2029-09-09	00:00:00	2029-09-13	15:00:00	3.71013	0.322267	TRUE	64.5956	4.625
AA0HAI1_2	Non-COVID-19	2029-09-09	00:00:00	2029-09-13	18:00:00	3.84784	0.322267	TRUE	64.5812	4.75
AA0HAI1_2	Non-COVID-19	2029-09-09	00:00:00	2029-09-13	20:00:00	3.963	0.322267	TRUE	64.5958	4.83333
AA0HAI1_2	Non-COVID-19	2029-09-09	00:00:00	2029-09-14	18:00:00	4.02329	0.322267	TRUE	64.611	5.75
AA0HAI1_2	Non-COVID-19	2029-09-09	00:00:00	2029-09-14	19:00:00	4.05989	0.322267	TRUE	64.6525	5.79167
AA0HAI1_2	Non-COVID-19	2029-09-09	00:00:00	2029-09-15	16:00:00	4.09611	0.322267	TRUE	64.63	6.66667
AA0HAI1_2	Non-COVID-19	2029-09-09	00:00:00	2029-09-15	17:00:00	4.14392	0.322267	TRUE	64.5744	6.70833
AA0HAI1_2	Non-COVID-19	2029-09-09	00:00:00	2029-09-15	18:00:00	4.21682	0.322267	TRUE	64.3475	6.75
AA0HAI1_2	Non-COVID-19	2029-09-09	00:00:00	2029-09-16	16:00:00	4.31546	0.322267	TRUE	64.325	7.66667
AA0HAI1_2	Non-COVID-19	2029-09-09	00:00:00	2029-09-16	17:00:00	4.36059	0.322267	TRUE	64.3233	7.70833
AA0HAI1_2	Non-COVID-19	2029-09-09	00:00:00	2029-09-16	19:00:00	4.39398	0.322267	TRUE	64.2567	7.79167
AA0HAI1_2	Non-COVID-19	2029-09-09	00:00:00	2029-09-16	20:00:00	4.43545	0.322267	TRUE	64.1838	7.83333
AA0HAI1_2	Non-COVID-19	2029-09-09	00:00:00	2029-09-17	10:00:00	4.49027	0.322267	TRUE	64.2412	8.41667
AA0HAI1_2	Non-COVID-19	2029-09-09	00:00:00	2029-09-17	11:00:00	4.54312	0.322267	TRUE	64.2625	8.45833
AA0HAI1_2	Non-COVID-19	2029-09-09	00:00:00	2029-09-17	14:00:00	4.59263	0.322267	TRUE	64.0025	8.58333
AA0HAI1_2	Non-COVID-19	2029-09-09	00:00:00	2029-09-17	15:00:00	4.68632	0.322267	TRUE	63.5881	8.625
AA0HAI1_2	Non-COVID-19	2029-09-09	00:00:00	2029-09-17	16:00:00	4.81403	0.322267	TRUE	63.5153	8.66667
AA0HAI1_2	Non-COVID-19	2029-09-09	00:00:00	2029-09-18	16:00:00	4.94057	0.322267	TRUE	63.63	9.66667
AA0HAI1_2	Non-COVID-19	2029-09-09	00:00:00	2029-09-20	17:00:00	5.03462	0.322267	TRUE	63.6638	11.7083
AA0HAI1_2	Non-COVID-19	2029-09-09	00:00:00	2029-09-20	18:00:00	5.10572	0.322267	TRUE	63.662	11.75
AA0HAI1_2	Non-COVID-19	2029-09-09	00:00:00	2029-09-20	19:00:00	5.16643	0.322267	TRUE	63.4117	11.7917
AA0HAI1_2	Non-COVID-19	2029-09-09	00:00:00	2029-09-21	13:00:00	5.28777	0.322267	TRUE	63.1938	12.5417
AA0HAI1_2	Non-COVID-19	2029-09-09	00:00:00	2029-09-21	16:00:00	5.45845	0.322267	TRUE	62.6811	12.6667
AA0HAI1_2	Non-COVID-19	2029-09-09	00:00:00	2029-09-21	17:00:00	5.67963	0.322267	TRUE	61.9492	12.7083
AA0HAI1_2	Non-COVID-19	2029-09-09	00:00:00	2029-09-21	18:00:00	5.94803	0.322267	TRUE	61.7933	12.75
AA0HAI1_2	Non-COVID-19	2029-09-09	00:00:00	2029-09-21	19:00:00	6.21107	0.322267	TRUE	61.6692	12.7917
AA0HAI1_2	Non-COVID-19	2029-09-09	00:00:00	2029-09-24	07:00:00	6.50208	0.322267	TRUE	61.6175	15.2917
AA0HAI1_2	Non-COVID-19	2029-09-09	00:00:00	2029-09-24	09:00:00	6.80233	0.322267	TRUE	61.6025	15.375
AA0HAI1_2	Non-COVID-19	2029-09-09	00:00:00	2029-09-24	10:00:00	7.10156	0.322267	TRUE	61.4831	15.4167
AA0HAI1_2	Non-COVID-19	2029-09-09	00:00:00	2029-09-24	11:00:00	7.38258	0.322267	TRUE	61.3036	15.4583
AA0HAI1_2	Non-COVID-19	2029-09-09	00:00:00	2029-09-24	12:00:00	7.66164	0.322267	TRUE	61.35	15.5
AA0HAI1_2	Non-COVID-19	2029-09-09	00:00:00	2029-09-24	13:00:00	7.85842	0.322267	TRUE	61.38	15.5417
AA0HAI1_2	Non-COVID-19	2029-09-09	00:00:00	2029-09-24	19:00:00	7.94232	0.322267	TRUE	61.3418	15.7917
AA0HAI1_2	Non-COVID-19	2029-09-09	00:00:00	2029-09-24	20:00:00	8.00897	0.322267	TRUE	61.4562	15.8333
AA0HAI1_2	Non-COVID-19	2029-09-09	00:00:00	2029-09-24	21:00:00	8.03705	0.322267	TRUE	61.55	15.875
AA0HAI1_2	Non-COVID-19	2029-09-09	00:00:00	2029-09-24	22:00:00	8.04172	0.322267	TRUE	61.6194	15.9167
AA0HAI1_2	Non-COVID-19	2029-09-09	00:00:00	2029-09-25	02:00:00	8.03387	0.322267	TRUE	61.665	16.0833
AA0HAI1_2	Non-COVID-19	2029-09-09	00:00:00	2029-09-25	03:00:00	8.00314	0.322267	TRUE	61.6046	16.125
AA0HAI1_2	Non-COVID-19	2029-09-09	00:00:00	2029-09-25	04:00:00	7.95845	0.322267	TRUE	61.5654	16.1667
AA0HAI1_2	Non-COVID-19	2029-09-09	00:00:00	2029-09-25	05:00:00	7.92869	0.322267	TRUE	61.715	16.2083
AA0HAI1_2	Non-COVID-19	2029-09-09	00:00:00	2029-09-25	06:00:00	7.87782	0.322267	TRUE	61.7755	16.25
AA0HAI1_2	Non-COVID-19	2029-09-09	00:00:00	2029-09-25	07:00:00	7.81078	0.322267	TRUE	61.7775	16.2917
AA0HAI1_2	Non-COVID-19	2029-09-09	00:00:00	2029-09-25	11:00:00	7.76101	0.322267	TRUE	61.7456	16.4583
AA0HAI1_2	Non-COVID-19	2029-09-09	00:00:00	2029-09-25	12:00:00	7.73166	0.322267	TRUE	61.737	16.5
AA0HAI1_2	Non-COVID-19	2029-09-09	00:00:00	2029-09-25	16:00:00	7.71499	0.322267	TRUE	61.7	16.6667
AA0HAI1_2	Non-COVID-19	2029-09-09	00:00:00	2029-09-25	17:00:00	7.71213	0.322267	TRUE	61.7679	16.7083
AA0HAI1_2	Non-COVID-19	2029-09-09	00:00:00	2029-09-25	18:00:00	7.68807	0.322267	TRUE	61.889	16.75
AA0HAI1_2	Non-COVID-19	2029-09-09	00:00:00	2029-09-25	19:00:00	7.63638	0.322267	TRUE	61.9619	16.7917
AA0HAI1_2	Non-COVID-19	2029-09-09	00:00:00	2029-09-25	20:00:00	7.59499	0.322267	TRUE	62.0438	16.8333
AA0HAI1_2	Non-COVID-19	2029-09-09	00:00:00	2029-09-26	10:00:00	7.5503	0.322267	TRUE	62.135	17.4167
AA0HAI1_2	Non-COVID-19	2029-09-09	00:00:00	2029-09-26	11:00:00	7.49285	0.322267	TRUE	62.1975	17.4583
AA0HAI1_2	Non-COVID-19	2029-09-09	00:00:00	2029-09-26	12:00:00	7.42293	0.322267	TRUE	62.2458	17.5
AA0HAI1_2	Non-COVID-19	2029-09-09	00:00:00	2029-09-26	13:00:00	7.34625	0.322267	TRUE	62.156	17.5417
AA0HAI1_2	Non-COVID-19	2029-09-09	00:00:00	2029-09-26	14:00:00	7.28129	0.322267	TRUE	62.2081	17.5833
AA0HAI1_2	Non-COVID-19	2029-09-09	00:00:00	2029-09-26	16:00:00	7.21744	0.322267	TRUE	62.255	17.6667
AA0HAI1_2	Non-COVID-19	2029-09-09	00:00:00	2029-09-26	17:00:00	7.16322	0.322267	TRUE	62.3025	17.7083
AA0HAI1_2	Non-COVID-19	2029-09-09	00:00:00	2029-09-26	18:00:00	7.11121	0.322267	TRUE	62.305	17.75
AA0HAI1_2	Non-COVID-19	2029-09-09	00:00:00	2029-09-26	23:00:00	7.07113	0.322267	TRUE	62.28	17.9583
AA0HAI1_2	Non-COVID-19	2029-09-09	00:00:00	2029-09-27	00:00:00	7.04973	0.322267	TRUE	62.1375	18
AA0HAI1_2	Non-COVID-19	2029-09-09	00:00:00	2029-09-27	01:00:00	7.06309	0.322267	TRUE	62.0325	18.0417
AA0HAI1_2	Non-COVID-19	2029-09-09	00:00:00	2029-09-27	21:00:00	7.10136	0.322267	TRUE	62.0962	18.875
AA0HAI1_2	Non-COVID-19	2029-09-09	00:00:00	2029-09-28	10:00:00	7.11183	0.322267	TRUE	62.2863	19.4167
AA0HAI1_2	Non-COVID-19	2029-09-09	00:00:00	2029-09-28	11:00:00	7.09474	0.322267	TRUE	62.465	19.4583
AA0HAI1_2	Non-COVID-19	2029-09-09	00:00:00	2029-09-28	12:00:00	7.05376	0.322267	TRUE	62.5925	19.5
AA0HAI1_2	Non-COVID-19	2029-09-09	00:00:00	2029-09-28	13:00:00	7.00082	0.322267	TRUE	62.6394	19.5417
AA0HAI1_2	Non-COVID-19	2029-09-09	00:00:00	2029-09-28	14:00:00	6.94566	0.322267	TRUE	62.6225	19.5833
AA0HAI1_2	Non-COVID-19	2029-09-09	00:00:00	2029-09-29	15:00:00	6.89658	0.322267	TRUE	62.5933	20.625
AA0HAI1_2	Non-COVID-19	2029-09-09	00:00:00	2029-09-29	16:00:00	6.83528	0.322267	TRUE	62.6017	20.6667
AA0HAI1_2	Non-COVID-19	2029-09-09	00:00:00	2029-09-29	17:00:00	6.75555	0.322267	TRUE	62.6183	20.7083
AA0HAI1_2	Non-COVID-19	2029-09-09	00:00:00	2029-09-30	20:00:00	6.67917	0.322267	TRUE	62.6564	21.8333
AA0HAI1_2	Non-COVID-19	2029-09-09	00:00:00	2029-09-30	21:00:00	6.62265	0.322267	TRUE	62.7157	21.875
AA0HAI1_2	Non-COVID-19	2029-09-09	00:00:00	2029-09-30	22:00:00	6.58225	0.322267	TRUE	62.6425	21.9167
AA0HAI1_2	Non-COVID-19	2029-09-09	00:00:00	2029-09-30	23:00:00	6.57514	0.322267	TRUE	62.5828	21.9583
AA0HAI1_2	Non-COVID-19	2029-09-09	00:00:00	2029-10-01	00:00:00	6.58656	0.322267	TRUE	62.5787	22
AA0HAI1_2	Non-COVID-19	2029-09-09	00:00:00	2029-10-01	19:00:00	6.59573	0.322267	TRUE	62.63	22.7917
AA0HAI1_2	Non-COVID-19	2029-09-09	00:00:00	2029-10-01	20:00:00	6.58998	0.322267	TRUE	62.6917	22.8333
AA0HAI1_2	Non-COVID-19	2029-09-09	00:00:00	2029-10-01	21:00:00	6.57367	0.322267	TRUE	62.6471	22.875
AA0HAI1_2	Non-COVID-19	2029-09-09	00:00:00	2029-10-03	21:00:00	6.56789	0.322267	TRUE	62.67	24.875
AA0HAI1_2	Non-COVID-19	2029-09-09	00:00:00	2029-10-03	22:00:00	6.56468	0.322267	TRUE	62.7088	24.9167
AA0HAI1_2	Non-COVID-19	2029-09-09	00:00:00	2029-10-03	23:00:00	6.56543	0.322267	TRUE	62.7344	24.9583
AA0HAI1_2	Non-COVID-19	2029-09-09	00:00:00	2029-10-04	00:00:00	6.55167	0.322267	TRUE	62.8056	25
AA0HAI1_2	Non-COVID-19	2029-09-09	00:00:00	2029-10-04	01:00:00	6.51668	0.322267	TRUE	62.8508	25.0417
AA0HAI1_2	Non-COVID-19	2029-09-09	00:00:00	2029-10-04	02:00:00	6.47382	0.322267	TRUE	62.8904	25.0833
AA0HAI1_2	Non-COVID-19	2029-09-09	00:00:00	2029-10-04	03:00:00	6.4334	0.322267	TRUE	62.9288	25.125
AA0HAI1_2	Non-COVID-19	2029-09-09	00:00:00	2029-10-04	14:00:00	6.3981	0.322267	TRUE	62.9033	25.5833
AA0HAI1_2	Non-COVID-19	2029-09-09	00:00:00	2029-10-04	15:00:00	6.36174	0.322267	TRUE	62.8058	25.625
AA0HAI1_2	Non-COVID-19	2029-09-09	00:00:00	2029-10-04	16:00:00	6.34638	0.322267	TRUE	62.78	25.6667
AA0HAI1_2	Non-COVID-19	2029-09-09	00:00:00	2029-10-04	20:00:00	6.33993	0.322267	TRUE	62.835	25.8333
AA0HAI1_2	Non-COVID-19	2029-09-09	00:00:00	2029-10-05	13:00:00	6.32477	0.322267	TRUE	62.9288	26.5417
AA0HAI1_2	Non-COVID-19	2029-09-09	00:00:00	2029-10-05	15:00:00	6.3023	0.322267	TRUE	62.9988	26.625
AA0HAI1_2	Non-COVID-19	2029-09-09	00:00:00	2029-10-05	16:00:00	6.27472	0.322267	TRUE	63.1042	26.6667
AA0HAI1_2	Non-COVID-19	2029-09-09	00:00:00	2029-10-05	17:00:00	6.23703	0.322267	TRUE	63.2188	26.7083
AA0HAI1_2	Non-COVID-19	2029-09-09	00:00:00	2029-10-05	18:00:00	6.18961	0.322267	TRUE	63.1572	26.75
AA0HAI1_2	Non-COVID-19	2029-09-09	00:00:00	2029-10-05	19:00:00	6.15493	0.322267	TRUE	63.055	26.7917
AA0HAI1_2	Non-COVID-19	2029-09-09	00:00:00	2029-10-05	22:00:00	6.12598	0.322267	TRUE	63.0131	26.9167
AA0HAI1_2	Non-COVID-19	2029-09-09	00:00:00	2029-10-05	23:00:00	6.09863	0.322267	TRUE	62.9879	26.9583
AA0HAI1_2	Non-COVID-19	2029-09-09	00:00:00	2029-10-06	00:00:00	6.07974	0.322267	TRUE	63	27
AA0HAI1_2	Non-COVID-19	2029-09-09	00:00:00	2029-10-06	01:00:00	6.06857	0.322267	TRUE	62.9225	27.0417
AA0HAI1_2	Non-COVID-19	2029-09-09	00:00:00	2029-10-07	17:00:00	6.07856	0.322267	TRUE	62.9237	28.7083
AA0HAI1_2	Non-COVID-19	2029-09-09	00:00:00	2029-10-07	18:00:00	6.1031	0.322267	TRUE	63.0545	28.75
AA0HAI1_2	Non-COVID-19	2029-09-09	00:00:00	2029-10-07	19:00:00	6.12305	0.322267	TRUE	63.0162	28.7917
AA0HAI1_2	Non-COVID-19	2029-09-09	00:00:00	2029-10-07	20:00:00	6.14235	0.322267	TRUE	63.1048	28.8333
AA0HAI1_2	Non-COVID-19	2029-09-09	00:00:00	2029-10-07	21:00:00	6.13196	0.322267	TRUE	63.145	28.875
AA0HAI1_2	Non-COVID-19	2029-09-09	00:00:00	2029-10-09	20:00:00	6.11033	0.322267	TRUE	63.1525	30.8333
AA0HAI1_2	Non-COVID-19	2029-09-09	00:00:00	2029-10-09	21:00:00	6.08604	0.322267	TRUE	63.0542	30.875
AA0HAI1_2	Non-COVID-19	2029-09-09	00:00:00	2029-10-09	22:00:00	6.0835	0.322267	TRUE	62.975	30.9167
AA0HAI1_3	Non-COVID-19	2030-08-04	00:00:00	2030-07-15	17:00:00	0.848395	0.359529	TRUE	73.6486	-19.2917
AA0HAI1_3	Non-COVID-19	2030-08-04	00:00:00	2030-07-15	18:00:00	1.0116	0.359529	TRUE	73.9783	-19.25
AA0HAI1_3	Non-COVID-19	2030-08-04	00:00:00	2030-07-15	19:00:00	1.18968	0.359529	TRUE	73.9303	-19.2083
AA0HAI1_3	Non-COVID-19	2030-08-04	00:00:00	2030-07-15	20:00:00	1.35267	0.359529	TRUE	73.3396	-19.1667
AA0HAI1_3	Non-COVID-19	2030-08-04	00:00:00	2030-07-16	09:00:00	1.45956	0.359529	TRUE	73.0458	-18.625
AA0HAI1_3	Non-COVID-19	2030-08-04	00:00:00	2030-07-16	10:00:00	1.52988	0.359529	TRUE	72.915	-18.5833
AA0HAI1_3	Non-COVID-19	2030-08-04	00:00:00	2030-07-16	11:00:00	1.58447	0.359529	TRUE	72.9338	-18.5417
AA0HAI1_3	Non-COVID-19	2030-08-04	00:00:00	2030-07-16	12:00:00	1.62491	0.359529	TRUE	73.0684	-18.5
AA0HAI1_3	Non-COVID-19	2030-08-04	00:00:00	2030-07-16	13:00:00	1.62852	0.359529	TRUE	73.1519	-18.4583
AA0HAI1_3	Non-COVID-19	2030-08-04	00:00:00	2030-07-16	14:00:00	1.59199	0.359529	TRUE	73.0575	-18.4167
AA0HAI1_3	Non-COVID-19	2030-08-04	00:00:00	2030-07-16	15:00:00	1.52383	0.359529	TRUE	73.0367	-18.375
AA0HAI1_3	Non-COVID-19	2030-08-04	00:00:00	2030-07-16	16:00:00	1.45818	0.359529	TRUE	72.775	-18.3333
AA0HAI1_3	Non-COVID-19	2030-08-04	00:00:00	2030-07-16	17:00:00	1.41563	0.359529	TRUE	72.3255	-18.2917
AA0HAI1_3	Non-COVID-19	2030-08-04	00:00:00	2030-07-16	18:00:00	1.36004	0.359529	TRUE	72.0175	-18.25
AA0HAI1_3	Non-COVID-19	2030-08-04	00:00:00	2030-07-16	19:00:00	1.29139	0.359529	TRUE	71.69	-18.2083
AA0HAI1_3	Non-COVID-19	2030-08-04	00:00:00	2030-07-16	20:00:00	1.19778	0.359529	TRUE	71.5825	-18.1667
AA0HAI1_3	Non-COVID-19	2030-08-04	00:00:00	2030-07-16	21:00:00	1.08856	0.359529	TRUE	71.8234	-18.125
AA0HAI1_3	Non-COVID-19	2030-08-04	00:00:00	2030-07-16	22:00:00	0.99446	0.359529	TRUE	71.9884	-18.0833
AA0HAI1_3	Non-COVID-19	2030-08-04	00:00:00	2030-07-16	23:00:00	0.921368	0.359529	TRUE	72.0525	-18.0417
AA0HAI1_3	Non-COVID-19	2030-08-04	00:00:00	2030-07-17	08:00:00	0.855898	0.359529	TRUE	72.1637	-17.6667
AA0HAI1_3	Non-COVID-19	2030-08-04	00:00:00	2030-07-17	09:00:00	0.817451	0.359529	TRUE	72.185	-17.625
AA0HAI1_3	Non-COVID-19	2030-08-04	00:00:00	2030-07-17	10:00:00	0.810172	0.359529	TRUE	72.185	-17.5833
AA0HAI1_3	Non-COVID-19	2030-08-04	00:00:00	2030-07-17	11:00:00	0.822411	0.359529	TRUE	72.0085	-17.5417
AA0HAI1_3	Non-COVID-19	2030-08-04	00:00:00	2030-07-17	12:00:00	0.842218	0.359529	TRUE	71.3904	-17.5
AA0HAI1_3	Non-COVID-19	2030-08-04	00:00:00	2030-07-17	18:00:00	0.822703	0.359529	TRUE	71.2418	-17.25
AA0HAI1_3	Non-COVID-19	2030-08-04	00:00:00	2030-07-17	19:00:00	0.797122	0.359529	TRUE	71.1919	-17.2083
AA0HAI1_3	Non-COVID-19	2030-08-04	00:00:00	2030-07-17	20:00:00	0.764984	0.359529	TRUE	71.1281	-17.1667
AA0HAI1_3	Non-COVID-19	2030-08-04	00:00:00	2030-07-17	21:00:00	0.724621	0.359529	TRUE	71.0025	-17.125
AA0HAI1_3	Non-COVID-19	2030-08-04	00:00:00	2030-07-17	22:00:00	0.671955	0.359529	TRUE	70.9961	-17.0833
AA0HAI1_3	Non-COVID-19	2030-08-04	00:00:00	2030-07-18	13:00:00	0.610905	0.359529	TRUE	71.2392	-16.4583
AA0HAI1_3	Non-COVID-19	2030-08-04	00:00:00	2030-07-18	14:00:00	0.522187	0.359529	TRUE	71.1108	-16.4167
AA0HAI1_3	Non-COVID-19	2030-08-04	00:00:00	2030-07-18	15:00:00	0.450096	0.359529	TRUE	71.6169	-16.375
AA0HAI1_3	Non-COVID-19	2030-08-04	00:00:00	2030-07-18	16:00:00	0.443197	0.359529	TRUE	72.3181	-16.3333
AA0HAI1_3	Non-COVID-19	2030-08-04	00:00:00	2030-07-18	17:00:00	0.508076	0.359529	TRUE	72.5984	-16.2917
AA0HAI1_3	Non-COVID-19	2030-08-04	00:00:00	2030-07-18	18:00:00	0.592894	0.359529	TRUE	72.4213	-16.25
AA0HAI1_3	Non-COVID-19	2030-08-04	00:00:00	2030-07-18	19:00:00	0.676864	0.359529	TRUE	72.3466	-16.2083
AA0HAI1_3	Non-COVID-19	2030-08-04	00:00:00	2030-07-19	11:00:00	0.762747	0.359529	TRUE	72.1967	-15.5417
AA0HAI1_3	Non-COVID-19	2030-08-04	00:00:00	2030-07-19	13:00:00	0.838808	0.359529	TRUE	72.3319	-15.4583
AA0HAI1_3	Non-COVID-19	2030-08-04	00:00:00	2030-07-19	14:00:00	0.911207	0.359529	TRUE	72.429	-15.4167
AA0HAI1_3	Non-COVID-19	2030-08-04	00:00:00	2030-07-19	15:00:00	1.00103	0.359529	TRUE	72.3075	-15.375
AA0HAI1_3	Non-COVID-19	2030-08-04	00:00:00	2030-07-19	16:00:00	1.04807	0.359529	TRUE	72.1567	-15.3333
AA0HAI1_3	Non-COVID-19	2030-08-04	00:00:00	2030-07-19	17:00:00	1.03552	0.359529	TRUE	72.0928	-15.2917
AA0HAI1_3	Non-COVID-19	2030-08-04	00:00:00	2030-07-19	18:00:00	0.999223	0.359529	TRUE	72.2815	-15.25
AA0HAI1_3	Non-COVID-19	2030-08-04	00:00:00	2030-07-19	19:00:00	0.990179	0.359529	TRUE	72.2509	-15.2083
AA0HAI1_3	Non-COVID-19	2030-08-04	00:00:00	2030-07-19	20:00:00	0.98376	0.359529	TRUE	71.9983	-15.1667
AA0HAI1_3	Non-COVID-19	2030-08-04	00:00:00	2030-07-19	21:00:00	0.968275	0.359529	TRUE	71.6275	-15.125
AA0HAI1_3	Non-COVID-19	2030-08-04	00:00:00	2030-07-19	22:00:00	0.915965	0.359529	TRUE	71.3625	-15.0833
AA0HAI1_3	Non-COVID-19	2030-08-04	00:00:00	2030-07-19	23:00:00	0.84041	0.359529	TRUE	70.4823	-15.0417
AA0HAI1_3	Non-COVID-19	2030-08-04	00:00:00	2030-07-20	08:00:00	0.847212	0.359529	TRUE	70.0283	-14.6667
AA0HAI1_3	Non-COVID-19	2030-08-04	00:00:00	2030-07-20	09:00:00	0.901786	0.359529	TRUE	70.2941	-14.625
AA0HAI1_3	Non-COVID-19	2030-08-04	00:00:00	2030-07-20	10:00:00	0.923516	0.359529	TRUE	70.1295	-14.5833
AA0HAI1_3	Non-COVID-19	2030-08-04	00:00:00	2030-07-20	11:00:00	0.910476	0.359529	TRUE	70.4525	-14.5417
AA0HAI1_3	Non-COVID-19	2030-08-04	00:00:00	2030-07-20	12:00:00	0.809817	0.359529	TRUE	70.2217	-14.5
AA0HAI1_3	Non-COVID-19	2030-08-04	00:00:00	2030-07-20	13:00:00	0.688472	0.359529	TRUE	70.165	-14.4583
AA0HAI1_3	Non-COVID-19	2030-08-04	00:00:00	2030-07-20	14:00:00	0.545233	0.359529	TRUE	70.1272	-14.4167
AA0HAI1_3	Non-COVID-19	2030-08-04	00:00:00	2030-07-20	15:00:00	0.434452	0.359529	TRUE	70.8507	-14.375
AA0HAI1_3	Non-COVID-19	2030-08-04	00:00:00	2030-07-20	17:00:00	0.403643	0.359529	TRUE	71.6795	-14.2917
AA0HAI1_3	Non-COVID-19	2030-08-04	00:00:00	2030-07-20	18:00:00	0.395155	0.359529	TRUE	71.5394	-14.25
AA0HAI1_3	Non-COVID-19	2030-08-04	00:00:00	2030-07-20	19:00:00	0.371737	0.359529	TRUE	71.3221	-14.2083
AA0HAI1_3	Non-COVID-19	2030-08-04	00:00:00	2030-07-20	21:00:00	0.407234	0.359529	TRUE	70.0284	-14.125
AA0HAI1_3	Non-COVID-19	2030-08-04	00:00:00	2030-07-20	22:00:00	0.570008	0.359529	TRUE	69.7878	-14.0833
AA0HAI1_3	Non-COVID-19	2030-08-04	00:00:00	2030-07-20	23:00:00	0.760422	0.359529	TRUE	69.6732	-14.0417
AA0HAI1_3	Non-COVID-19	2030-08-04	00:00:00	2030-07-21	00:00:00	0.885756	0.359529	TRUE	69.485	-14
AA0HAI1_3	Non-COVID-19	2030-08-04	00:00:00	2030-07-21	01:00:00	0.909866	0.359529	TRUE	69.2971	-13.9583
AA0HAI1_3	Non-COVID-19	2030-08-04	00:00:00	2030-07-21	02:00:00	0.894067	0.359529	TRUE	68.9108	-13.9167
AA0HAI1_3	Non-COVID-19	2030-08-04	00:00:00	2030-07-21	03:00:00	0.823463	0.359529	TRUE	68.4998	-13.875
AA0HAI1_3	Non-COVID-19	2030-08-04	00:00:00	2030-07-21	16:00:00	0.746384	0.359529	TRUE	68.4906	-13.3333
AA0HAI1_3	Non-COVID-19	2030-08-04	00:00:00	2030-07-21	17:00:00	0.711666	0.359529	TRUE	68.625	-13.2917
AA0HAI1_3	Non-COVID-19	2030-08-04	00:00:00	2030-07-21	18:00:00	0.681017	0.359529	TRUE	68.7669	-13.25
AA0HAI1_3	Non-COVID-19	2030-08-04	00:00:00	2030-07-21	19:00:00	0.626317	0.359529	TRUE	68.7458	-13.2083
AA0HAI1_3	Non-COVID-19	2030-08-04	00:00:00	2030-07-21	20:00:00	0.535483	0.359529	TRUE	68.8462	-13.1667
AA0HAI1_3	Non-COVID-19	2030-08-04	00:00:00	2030-07-21	21:00:00	0.412387	0.359529	TRUE	68.4907	-13.125
AA0HAI1_3	Non-COVID-19	2030-08-04	00:00:00	2030-07-22	09:00:00	0.392685	0.359529	TRUE	68.0597	-12.625
AA0HAI1_3	Non-COVID-19	2030-08-04	00:00:00	2030-07-22	11:00:00	0.364189	0.359529	TRUE	68.315	-12.5417
AA0HAI1_3	Non-COVID-19	2030-08-04	00:00:00	2030-07-24	23:00:00	0.360681	0.359529	TRUE	68.345	-10.0417
AA0HAI1_3	Non-COVID-19	2030-08-04	00:00:00	2030-07-25	08:00:00	0.448403	0.359529	TRUE	68.403	-9.66667
AA0HAI1_3	Non-COVID-19	2030-08-04	00:00:00	2030-07-25	09:00:00	0.444058	0.359529	TRUE	68.2856	-9.625
AA0HAI1_3	Non-COVID-19	2030-08-04	00:00:00	2030-07-25	10:00:00	0.371648	0.359529	TRUE	67.4425	-9.58333
AA0HAI1_3	Non-COVID-19	2030-08-04	00:00:00	2030-07-25	13:00:00	0.435968	0.359529	TRUE	66.245	-9.45833
AA0HAI1_3	Non-COVID-19	2030-08-04	00:00:00	2030-07-25	18:00:00	0.534622	0.359529	TRUE	66.0791	-9.25
AA0HAI1_3	Non-COVID-19	2030-08-04	00:00:00	2030-07-25	19:00:00	0.551352	0.359529	TRUE	65.8625	-9.20833
AA0HAI1_3	Non-COVID-19	2030-08-04	00:00:00	2030-07-25	20:00:00	0.520255	0.359529	TRUE	65.878	-9.16667
AA0HAI1_3	Non-COVID-19	2030-08-04	00:00:00	2030-07-25	21:00:00	0.473705	0.359529	TRUE	65.8883	-9.125
AA0HAI1_3	Non-COVID-19	2030-08-04	00:00:00	2030-07-25	22:00:00	0.497927	0.359529	TRUE	65.91	-9.08333
AA0HAI1_3	Non-COVID-19	2030-08-04	00:00:00	2030-07-26	11:00:00	0.561511	0.359529	TRUE	65.7875	-8.54167
AA0HAI1_3	Non-COVID-19	2030-08-04	00:00:00	2030-07-26	13:00:00	0.604771	0.359529	TRUE	65.8219	-8.45833
AA0HAI1_3	Non-COVID-19	2030-08-04	00:00:00	2030-07-26	14:00:00	0.631469	0.359529	TRUE	65.8653	-8.41667
AA0HAI1_3	Non-COVID-19	2030-08-04	00:00:00	2030-07-26	19:00:00	0.65008	0.359529	TRUE	65.7621	-8.20833
AA0HAI1_3	Non-COVID-19	2030-08-04	00:00:00	2030-07-26	20:00:00	0.668451	0.359529	TRUE	65.8056	-8.16667
AA0HAI1_3	Non-COVID-19	2030-08-04	00:00:00	2030-07-27	11:00:00	0.672211	0.359529	TRUE	65.9433	-7.54167
AA0HAI1_3	Non-COVID-19	2030-08-04	00:00:00	2030-07-27	19:00:00	0.665689	0.359529	TRUE	66.0025	-7.20833
AA0HAI1_3	Non-COVID-19	2030-08-04	00:00:00	2030-07-27	22:00:00	0.655521	0.359529	TRUE	66.0075	-7.08333
AA0HAI1_3	Non-COVID-19	2030-08-04	00:00:00	2030-07-28	07:00:00	0.646725	0.359529	TRUE	66.0108	-6.70833
AA0HAI1_3	Non-COVID-19	2030-08-04	00:00:00	2030-07-28	21:00:00	0.632481	0.359529	TRUE	66.0425	-6.125
AA0HAI1_3	Non-COVID-19	2030-08-04	00:00:00	2030-07-29	17:00:00	0.618336	0.359529	TRUE	66.0637	-5.29167
AA0HAI1_3	Non-COVID-19	2030-08-04	00:00:00	2030-07-29	20:00:00	0.605511	0.359529	TRUE	66.1567	-5.16667
AA0HAI1_3	Non-COVID-19	2030-08-04	00:00:00	2030-07-29	21:00:00	0.581682	0.359529	TRUE	66.291	-5.125
AA0HAI1_3	Non-COVID-19	2030-08-04	00:00:00	2030-07-30	12:00:00	0.551291	0.359529	TRUE	66.3563	-4.5
AA0HAI1_3	Non-COVID-19	2030-08-04	00:00:00	2030-07-30	13:00:00	0.524316	0.359529	TRUE	66.4008	-4.45833
AA0HAI1_3	Non-COVID-19	2030-08-04	00:00:00	2030-07-30	14:00:00	0.49867	0.359529	TRUE	66.4544	-4.41667
AA0HAI1_3	Non-COVID-19	2030-08-04	00:00:00	2030-07-30	15:00:00	0.471364	0.359529	TRUE	66.345	-4.375
AA0HAI1_3	Non-COVID-19	2030-08-04	00:00:00	2030-07-30	18:00:00	0.455159	0.359529	TRUE	66.2444	-4.25
AA0HAI1_3	Non-COVID-19	2030-08-04	00:00:00	2030-07-31	14:00:00	0.449545	0.359529	TRUE	66.0283	-3.41667
AA0HAI1_3	Non-COVID-19	2030-08-04	00:00:00	2030-07-31	15:00:00	0.461919	0.359529	TRUE	65.8894	-3.375
AA0HAI1_3	Non-COVID-19	2030-08-04	00:00:00	2030-07-31	16:00:00	0.487096	0.359529	TRUE	65.835	-3.33333
AA0HAI1_3	Non-COVID-19	2030-08-04	00:00:00	2030-07-31	19:00:00	0.518808	0.359529	TRUE	65.8175	-3.20833
AA0HAI1_3	Non-COVID-19	2030-08-04	00:00:00	2030-07-31	21:00:00	0.551586	0.359529	TRUE	65.79	-3.125
AA0HAI1_3	Non-COVID-19	2030-08-04	00:00:00	2030-07-31	22:00:00	0.585976	0.359529	TRUE	65.6505	-3.08333
AA0HAI1_3	Non-COVID-19	2030-08-04	00:00:00	2030-07-31	23:00:00	0.631736	0.359529	TRUE	65.589	-3.04167
AA0HAI1_3	Non-COVID-19	2030-08-04	00:00:00	2030-08-01	00:00:00	0.675718	0.359529	TRUE	65.581	-3
AA0HAI1_3	Non-COVID-19	2030-08-04	00:00:00	2030-08-01	18:00:00	0.714054	0.359529	TRUE	65.5825	-2.25
AA0HAI1_3	Non-COVID-19	2030-08-04	00:00:00	2030-08-01	19:00:00	0.740468	0.359529	TRUE	65.6565	-2.20833
AA0HAI1_3	Non-COVID-19	2030-08-04	00:00:00	2030-08-01	20:00:00	0.753083	0.359529	TRUE	65.8808	-2.16667
AA0HAI1_3	Non-COVID-19	2030-08-04	00:00:00	2030-08-01	21:00:00	0.744812	0.359529	TRUE	65.9875	-2.125
AA0HAI1_3	Non-COVID-19	2030-08-04	00:00:00	2030-08-02	11:00:00	0.727966	0.359529	TRUE	65.9775	-1.54167
AA0HAI1_3	Non-COVID-19	2030-08-04	00:00:00	2030-08-02	13:00:00	0.711667	0.359529	TRUE	66.0616	-1.45833
AA0HAI1_3	Non-COVID-19	2030-08-04	00:00:00	2030-08-02	14:00:00	0.682687	0.359529	TRUE	66.1869	-1.41667
AA0HAI1_3	Non-COVID-19	2030-08-04	00:00:00	2030-08-02	15:00:00	0.642653	0.359529	TRUE	66.0483	-1.375
AA0HAI1_3	Non-COVID-19	2030-08-04	00:00:00	2030-08-03	12:00:00	0.615914	0.359529	TRUE	65.8775	-0.5
AA0HAI1_3	Non-COVID-19	2030-08-04	00:00:00	2030-08-03	17:00:00	0.604697	0.359529	TRUE	65.7008	-0.291667
AA0HAI1_3	Non-COVID-19	2030-08-04	00:00:00	2030-08-03	19:00:00	0.611672	0.359529	TRUE	65.5556	-0.208333
AA0HAI1_3	Non-COVID-19	2030-08-04	00:00:00	2030-08-03	22:00:00	0.6394	0.359529	TRUE	65.3575	-0.0833333
AA0HAI1_3	Non-COVID-19	2030-08-04	00:00:00	2030-08-03	23:00:00	0.685325	0.359529	TRUE	65.039	-0.0416667
AA0HAI1_3	Non-COVID-19	2030-08-04	00:00:00	2030-08-04	11:00:00	0.752889	0.359529	TRUE	64.975	0.458333
AA0HAI1_3	Non-COVID-19	2030-08-04	00:00:00	2030-08-04	12:00:00	0.82581	0.359529	TRUE	64.9725	0.5
AA0HAI1_3	Non-COVID-19	2030-08-04	00:00:00	2030-08-04	13:00:00	0.902483	0.359529	TRUE	64.9954	0.541667
AA0HAI1_3	Non-COVID-19	2030-08-04	00:00:00	2030-08-04	14:00:00	0.968448	0.359529	TRUE	64.6619	0.583333
AA0HAI1_3	Non-COVID-19	2030-08-04	00:00:00	2030-08-04	15:00:00	1.05061	0.359529	TRUE	63.9937	0.625
AA0HAI1_3	Non-COVID-19	2030-08-04	00:00:00	2030-08-04	16:00:00	1.17458	0.359529	TRUE	63.7062	0.666667
AA0HAI1_3	Non-COVID-19	2030-08-04	00:00:00	2030-08-04	17:00:00	1.31007	0.359529	TRUE	63.5792	0.708333
AA0HAI1_3	Non-COVID-19	2030-08-04	00:00:00	2030-08-04	22:00:00	1.44082	0.359529	TRUE	63.545	0.916667
AA0HAI1_3	Non-COVID-19	2030-08-04	00:00:00	2030-08-04	23:00:00	1.55173	0.359529	TRUE	63.4742	0.958333
AA0HAI1_3	Non-COVID-19	2030-08-04	00:00:00	2030-08-05	20:00:00	1.6624	0.359529	TRUE	63.4813	1.83333
AA0HAI1_3	Non-COVID-19	2030-08-04	00:00:00	2030-08-05	21:00:00	1.77086	0.359529	TRUE	63.595	1.875
AA0HAI1_3	Non-COVID-19	2030-08-04	00:00:00	2030-08-06	19:00:00	1.87064	0.359529	TRUE	63.63	2.79167
AA0HAI1_3	Non-COVID-19	2030-08-04	00:00:00	2030-08-07	17:00:00	1.94389	0.359529	TRUE	63.6325	3.70833
AA0HAI1_3	Non-COVID-19	2030-08-04	00:00:00	2030-08-07	18:00:00	1.96928	0.359529	TRUE	63.665	3.75
AA0HAI1_3	Non-COVID-19	2030-08-04	00:00:00	2030-08-07	21:00:00	1.97127	0.359529	TRUE	63.6825	3.875
AA0HAI1_3	Non-COVID-19	2030-08-04	00:00:00	2030-08-07	22:00:00	1.96278	0.359529	TRUE	63.7088	3.91667
AA0HAI1_3	Non-COVID-19	2030-08-04	00:00:00	2030-08-07	23:00:00	1.94985	0.359529	TRUE	63.6489	3.95833
AA0HAI1_3	Non-COVID-19	2030-08-04	00:00:00	2030-08-08	00:00:00	1.93705	0.359529	TRUE	63.2746	4
AA0HAI1_3	Non-COVID-19	2030-08-04	00:00:00	2030-08-08	01:00:00	1.95569	0.359529	TRUE	63.0913	4.04167
AA0HAI1_3	Non-COVID-19	2030-08-04	00:00:00	2030-08-08	11:00:00	1.99702	0.359529	TRUE	63.1225	4.45833
AA0HAI1_3	Non-COVID-19	2030-08-04	00:00:00	2030-08-08	14:00:00	2.03751	0.359529	TRUE	63.06	4.58333
AA0HAI1_3	Non-COVID-19	2030-08-04	00:00:00	2030-08-08	15:00:00	2.08268	0.359529	TRUE	62.9644	4.625
AA0HAI1_3	Non-COVID-19	2030-08-04	00:00:00	2030-08-09	10:00:00	2.13734	0.359529	TRUE	62.8383	5.41667
AA0HAI1_3	Non-COVID-19	2030-08-04	00:00:00	2030-08-09	11:00:00	2.20281	0.359529	TRUE	62.78	5.45833
AA0HAI1_3	Non-COVID-19	2030-08-04	00:00:00	2030-08-09	15:00:00	2.27405	0.359529	TRUE	62.7883	5.625
AA0HAI1_3	Non-COVID-19	2030-08-04	00:00:00	2030-08-10	12:00:00	2.33935	0.359529	TRUE	62.5321	6.5
AA0HAI1_3	Non-COVID-19	2030-08-04	00:00:00	2030-08-10	13:00:00	2.39774	0.359529	TRUE	62.4162	6.54167
AA0HAI1_3	Non-COVID-19	2030-08-04	00:00:00	2030-08-10	18:00:00	2.45153	0.359529	TRUE	62.4375	6.75
AA0HAI1_3	Non-COVID-19	2030-08-04	00:00:00	2030-08-10	19:00:00	2.50515	0.359529	TRUE	62.496	6.79167
AA0HAI1_3	Non-COVID-19	2030-08-04	00:00:00	2030-08-11	21:00:00	2.54871	0.359529	TRUE	62.51	7.875
AA0HAI1_3	Non-COVID-19	2030-08-04	00:00:00	2030-08-12	13:00:00	2.58356	0.359529	TRUE	62.4862	8.54167
AA0HAI1_3	Non-COVID-19	2030-08-04	00:00:00	2030-08-12	15:00:00	2.61065	0.359529	TRUE	62.4306	8.625
AA0HAI1_3	Non-COVID-19	2030-08-04	00:00:00	2030-08-12	16:00:00	2.63766	0.359529	TRUE	62.3542	8.66667
AA0HAI1_3	Non-COVID-19	2030-08-04	00:00:00	2030-08-12	17:00:00	2.67119	0.359529	TRUE	62.2283	8.70833
AA0HAI1_3	Non-COVID-19	2030-08-04	00:00:00	2030-08-12	18:00:00	2.69561	0.359529	TRUE	62.0825	8.75
AA0HAI1_3	Non-COVID-19	2030-08-04	00:00:00	2030-08-12	22:00:00	2.72313	0.359529	TRUE	62.0625	8.91667
AA0HAI1_3	Non-COVID-19	2030-08-04	00:00:00	2030-08-12	23:00:00	2.75361	0.359529	TRUE	61.9537	8.95833
AA0HAI1_3	Non-COVID-19	2030-08-04	00:00:00	2030-08-13	00:00:00	2.79709	0.359529	TRUE	61.79	9
AA0HAI1_3	Non-COVID-19	2030-08-04	00:00:00	2030-08-13	20:00:00	2.85465	0.359529	TRUE	61.805	9.83333
AA0HAI1_3	Non-COVID-19	2030-08-04	00:00:00	2030-08-14	11:00:00	2.90859	0.359529	TRUE	61.813	10.4583
AA0HAI1_3	Non-COVID-19	2030-08-04	00:00:00	2030-08-15	20:00:00	2.95713	0.359529	TRUE	61.8287	11.8333
AA0HAI1_3	Non-COVID-19	2030-08-04	00:00:00	2030-08-15	21:00:00	2.99812	0.359529	TRUE	61.86	11.875
AA0HAI1_3	Non-COVID-19	2030-08-04	00:00:00	2030-08-15	22:00:00	3.02661	0.359529	TRUE	61.8725	11.9167
AA0HAI1_3	Non-COVID-19	2030-08-04	00:00:00	2030-08-16	13:00:00	3.04276	0.359529	TRUE	61.8742	12.5417
AA0HAI1_3	Non-COVID-19	2030-08-04	00:00:00	2030-08-16	15:00:00	3.05704	0.359529	TRUE	61.8617	12.625
AA0HAI1_3	Non-COVID-19	2030-08-04	00:00:00	2030-08-16	16:00:00	3.06392	0.359529	TRUE	61.7163	12.6667
AA0HAI1_3	Non-COVID-19	2030-08-04	00:00:00	2030-08-16	17:00:00	3.0703	0.359529	TRUE	61.5475	12.7083
AA0HAI1_3	Non-COVID-19	2030-08-04	00:00:00	2030-08-16	21:00:00	3.09169	0.359529	TRUE	61.4386	12.875
AA0HAI1_3	Non-COVID-19	2030-08-04	00:00:00	2030-08-16	22:00:00	3.12248	0.359529	TRUE	61.4169	12.9167
AA0HAI1_3	Non-COVID-19	2030-08-04	00:00:00	2030-08-17	00:00:00	3.156	0.359529	TRUE	61.4175	13
AA0HAI1_3	Non-COVID-19	2030-08-04	00:00:00	2030-08-17	09:00:00	3.19157	0.359529	TRUE	61.3435	13.375
AA0HAI1_3	Non-COVID-19	2030-08-04	00:00:00	2030-08-17	10:00:00	3.23388	0.359529	TRUE	61.3013	13.4167
AA0HAI1_3	Non-COVID-19	2030-08-04	00:00:00	2030-08-17	17:00:00	3.27942	0.359529	TRUE	61.321	13.7083
AA0HAI1_3	Non-COVID-19	2030-08-04	00:00:00	2030-08-17	18:00:00	3.32193	0.359529	TRUE	61.325	13.75
AA0HAI1_3	Non-COVID-19	2030-08-04	00:00:00	2030-08-20	13:00:00	3.35258	0.359529	TRUE	61.305	16.5417
AA0HAI1_3	Non-COVID-19	2030-08-04	00:00:00	2030-08-20	15:00:00	3.37168	0.359529	TRUE	61.2812	16.625
AA0HAI1_3	Non-COVID-19	2030-08-04	00:00:00	2030-08-20	19:00:00	3.38424	0.359529	TRUE	61.2625	16.7917
AA0HAI1_3	Non-COVID-19	2030-08-04	00:00:00	2030-08-20	20:00:00	3.39656	0.359529	TRUE	61.152	16.8333
AA0HAI1_3	Non-COVID-19	2030-08-04	00:00:00	2030-08-20	21:00:00	3.41791	0.359529	TRUE	61.1666	16.875
AA0HAI1_3	Non-COVID-19	2030-08-04	00:00:00	2030-08-21	17:00:00	3.4322	0.359529	TRUE	61.2475	17.7083
AA0HAI1_3	Non-COVID-19	2030-08-04	00:00:00	2030-08-21	21:00:00	3.43646	0.359529	TRUE	61.2819	17.875
AA0HAI1_3	Non-COVID-19	2030-08-04	00:00:00	2030-08-22	16:00:00	3.43937	0.359529	TRUE	61.4237	18.6667
AA0HAI1_3	Non-COVID-19	2030-08-04	00:00:00	2030-08-23	12:00:00	3.43083	0.359529	TRUE	61.5211	19.5
AA0HAI1_3	Non-COVID-19	2030-08-04	00:00:00	2030-08-23	20:00:00	3.41277	0.359529	TRUE	61.5619	19.8333
AA0HAI1_3	Non-COVID-19	2030-08-04	00:00:00	2030-08-23	21:00:00	3.38963	0.359529	TRUE	61.503	19.875
AA0HAI1_3	Non-COVID-19	2030-08-04	00:00:00	2030-08-23	22:00:00	3.37005	0.359529	TRUE	61.4629	19.9167
AA0HAI1_3	Non-COVID-19	2030-08-04	00:00:00	2030-08-24	17:00:00	3.34546	0.359529	TRUE	61.43	20.7083
AA0HAI1_3	Non-COVID-19	2030-08-04	00:00:00	2030-08-24	18:00:00	3.32497	0.359529	TRUE	61.3804	20.75
AA0HAI1_3	Non-COVID-19	2030-08-04	00:00:00	2030-08-25	15:00:00	3.31502	0.359529	TRUE	61.2812	21.625
AA0HAI1_3	Non-COVID-19	2030-08-04	00:00:00	2030-08-25	21:00:00	3.31605	0.359529	TRUE	61.3125	21.875
AA0HAI1_3	Non-COVID-19	2030-08-04	00:00:00	2030-08-26	20:00:00	3.32542	0.359529	TRUE	61.3154	22.8333
AA0HAI1_3	Non-COVID-19	2030-08-04	00:00:00	2030-08-27	13:00:00	3.34193	0.359529	TRUE	61.375	23.5417
AA0HAI1_3	Non-COVID-19	2030-08-04	00:00:00	2030-08-27	14:00:00	3.35648	0.359529	TRUE	61.4704	23.5833
AA0HAI1_3	Non-COVID-19	2030-08-04	00:00:00	2030-08-27	17:00:00	3.3585	0.359529	TRUE	61.5361	23.7083
AA0HAI1_3	Non-COVID-19	2030-08-04	00:00:00	2030-08-27	18:00:00	3.35198	0.359529	TRUE	61.5333	23.75
AA0HAI1_3	Non-COVID-19	2030-08-04	00:00:00	2030-08-27	19:00:00	3.34318	0.359529	TRUE	61.5925	23.7917
AA0HAI1_3	Non-COVID-19	2030-08-04	00:00:00	2030-08-27	20:00:00	3.32573	0.359529	TRUE	61.57	23.8333
AA0HAI1_3	Non-COVID-19	2030-08-04	00:00:00	2030-08-27	22:00:00	3.30269	0.359529	TRUE	61.56	23.9167
AA0HAI1_3	Non-COVID-19	2030-08-04	00:00:00	2030-08-28	16:00:00	3.28308	0.359529	TRUE	61.5225	24.6667
AA0HAI1_3	Non-COVID-19	2030-08-04	00:00:00	2030-08-28	17:00:00	3.267	0.359529	TRUE	61.505	24.7083
AA0HAI1_3	Non-COVID-19	2030-08-04	00:00:00	2030-08-30	17:00:00	3.25713	0.359529	TRUE	61.5162	26.7083
AA0HAI1_3	Non-COVID-19	2030-08-04	00:00:00	2030-08-30	18:00:00	3.25375	0.359529	TRUE	61.5575	26.75
AA0HAI1_3	Non-COVID-19	2030-08-04	00:00:00	2030-08-31	21:00:00	3.25203	0.359529	TRUE	61.5594	27.875
AA0HAI1_3	Non-COVID-19	2030-08-04	00:00:00	2030-08-31	22:00:00	3.24998	0.359529	TRUE	61.5613	27.9167
AA0HAI1_3	Non-COVID-19	2030-08-04	00:00:00	2030-09-01	16:00:00	3.25229	0.359529	TRUE	61.5596	28.6667
AA0HAI1_3	Non-COVID-19	2030-08-04	00:00:00	2030-09-02	12:00:00	3.253	0.359529	TRUE	61.515	29.5
AA0HAI1_3	Non-COVID-19	2030-08-04	00:00:00	2030-09-02	16:00:00	3.25659	0.359529	TRUE	61.495	29.6667
AA0HAI1_3	Non-COVID-19	2030-08-04	00:00:00	2030-09-02	17:00:00	3.25893	0.359529	TRUE	61.3707	29.7083
AA0HAI1_3	Non-COVID-19	2030-08-04	00:00:00	2030-09-02	18:00:00	3.27018	0.359529	TRUE	61.1902	29.75
AA0HAI1_3	Non-COVID-19	2030-08-04	00:00:00	2030-09-02	19:00:00	3.29711	0.359529	TRUE	61.0475	29.7917
AA0HAI1_3	Non-COVID-19	2030-08-04	00:00:00	2030-09-02	22:00:00	3.33876	0.359529	TRUE	60.9888	29.9167
AA0HAI1_3	Non-COVID-19	2030-08-04	00:00:00	2030-09-03	17:00:00	3.38507	0.359529	TRUE	60.9775	30.7083
AA0HAI1_3	Non-COVID-19	2030-08-04	00:00:00	2030-09-03	22:00:00	3.43207	0.359529	TRUE	60.99	30.9167
AD77K91	Non-COVID-19	2023-09-04	00:00:00	2023-08-16	10:00:00	0.133575	0.129135	TRUE	71.0497	-18.5833
AD77K91	Non-COVID-19	2023-09-04	00:00:00	2023-08-19	01:00:00	0.142258	0.129135	TRUE	90.2659	-15.9583
AD77K91	Non-COVID-19	2023-09-04	00:00:00	2023-08-19	02:00:00	0.169639	0.129135	TRUE	86.8058	-15.9167
AD77K91	Non-COVID-19	2023-09-04	00:00:00	2023-08-19	03:00:00	0.159694	0.129135	TRUE	83.7987	-15.875
AD77K91	Non-COVID-19	2023-09-04	00:00:00	2023-08-19	04:00:00	0.130234	0.129135	TRUE	81.4317	-15.8333
AD77K91	Non-COVID-19	2023-09-04	00:00:00	2023-08-19	05:00:00	0.176665	0.129135	TRUE	77.2046	-15.7917
AD77K91	Non-COVID-19	2023-09-04	00:00:00	2023-08-19	06:00:00	0.158832	0.129135	TRUE	72.6707	-15.75
AD77K91	Non-COVID-19	2023-09-04	00:00:00	2023-08-19	08:00:00	0.138695	0.129135	TRUE	72.1576	-15.6667
AD77K91	Non-COVID-19	2023-09-04	00:00:00	2023-08-19	09:00:00	0.175192	0.129135	TRUE	73.2153	-15.625
AD77K91	Non-COVID-19	2023-09-04	00:00:00	2023-08-19	10:00:00	0.225499	0.129135	TRUE	74.1897	-15.5833
AD77K91	Non-COVID-19	2023-09-04	00:00:00	2023-08-19	14:00:00	0.153842	0.129135	TRUE	78.755	-15.4167
AD77K91	Non-COVID-19	2023-09-04	00:00:00	2023-08-25	22:00:00	0.153252	0.129135	TRUE	84.7864	-9.08333
AD77K91	Non-COVID-19	2023-09-04	00:00:00	2023-08-25	23:00:00	0.156624	0.129135	TRUE	85.2086	-9.04167
AD77K91	Non-COVID-19	2023-09-04	00:00:00	2023-08-26	07:00:00	0.170558	0.129135	TRUE	73.9118	-8.70833
AD77K91	Non-COVID-19	2023-09-04	00:00:00	2023-08-26	08:00:00	0.230152	0.129135	TRUE	74.1912	-8.66667
AD77K91	Non-COVID-19	2023-09-04	00:00:00	2023-09-01	17:00:00	0.132843	0.129135	TRUE	70.872	-2.29167
AD77K91	Non-COVID-19	2023-09-04	00:00:00	2023-09-04	08:00:00	0.140622	0.129135	TRUE	73.9527	0.333333
AD77K91	Non-COVID-19	2023-09-04	00:00:00	2023-09-04	09:00:00	0.184746	0.129135	TRUE	74.3745	0.375
AD77K91	Non-COVID-19	2023-09-04	00:00:00	2023-09-04	15:00:00	0.153873	0.129135	TRUE	74.6425	0.625
AD77K91	Non-COVID-19	2023-09-04	00:00:00	2023-10-10	11:00:00	0.139243	0.129135	TRUE	73.1973	36.4583
AD77K91	Non-COVID-19	2023-09-04	00:00:00	2023-10-11	04:00:00	0.155149	0.129135	TRUE	85.5045	37.1667
AD77K91	Non-COVID-19	2023-09-04	00:00:00	2023-10-11	05:00:00	0.15813	0.129135	TRUE	81.8878	37.2083
AD77K91	Non-COVID-19	2023-09-04	00:00:00	2023-10-11	06:00:00	0.130797	0.129135	TRUE	79.3273	37.25
AD77K91	Non-COVID-19	2023-09-04	00:00:00	2023-10-11	09:00:00	0.142697	0.129135	TRUE	72.5333	37.375
AD77K91	Non-COVID-19	2023-09-04	00:00:00	2023-10-11	10:00:00	0.147648	0.129135	TRUE	73.2194	37.4167
AD77K91	Non-COVID-19	2023-09-04	00:00:00	2023-10-11	11:00:00	0.140531	0.129135	TRUE	73.9567	37.4583
AEOBCFJ	Non-COVID-19	2029-11-01	00:00:00	2029-10-24	04:00:00	0.264431	0.239304	TRUE	63.6575	-7.83333
AEOBCFJ	Non-COVID-19	2029-11-01	00:00:00	2029-11-01	19:00:00	0.276666	0.239304	TRUE	67.0731	0.791667
AEOBCFJ	Non-COVID-19	2029-11-01	00:00:00	2029-11-01	20:00:00	0.443928	0.239304	TRUE	67.4725	0.833333
AEOBCFJ	Non-COVID-19	2029-11-01	00:00:00	2029-11-01	21:00:00	0.664783	0.239304	TRUE	67.6988	0.875
AEOBCFJ	Non-COVID-19	2029-11-01	00:00:00	2029-11-01	23:00:00	0.905015	0.239304	TRUE	67.9663	0.958333
AEOBCFJ	Non-COVID-19	2029-11-01	00:00:00	2029-11-02	00:00:00	1.15926	0.239304	TRUE	68.2163	1
AEOBCFJ	Non-COVID-19	2029-11-01	00:00:00	2029-11-02	01:00:00	1.42205	0.239304	TRUE	68.4417	1.04167
AEOBCFJ	Non-COVID-19	2029-11-01	00:00:00	2029-11-02	02:00:00	1.68441	0.239304	TRUE	68.7186	1.08333
AEOBCFJ	Non-COVID-19	2029-11-01	00:00:00	2029-11-02	03:00:00	1.95089	0.239304	TRUE	68.9931	1.125
AEOBCFJ	Non-COVID-19	2029-11-01	00:00:00	2029-11-02	04:00:00	2.21853	0.239304	TRUE	69.3019	1.16667
AEOBCFJ	Non-COVID-19	2029-11-01	00:00:00	2029-11-02	05:00:00	2.4883	0.239304	TRUE	69.4871	1.20833
AEOBCFJ	Non-COVID-19	2029-11-01	00:00:00	2029-11-02	06:00:00	2.74508	0.239304	TRUE	69.5896	1.25
AEOBCFJ	Non-COVID-19	2029-11-01	00:00:00	2029-11-02	07:00:00	2.98476	0.239304	TRUE	69.7245	1.29167
AEOBCFJ	Non-COVID-19	2029-11-01	00:00:00	2029-11-02	08:00:00	3.20759	0.239304	TRUE	69.9137	1.33333
AEOBCFJ	Non-COVID-19	2029-11-01	00:00:00	2029-11-02	09:00:00	3.42286	0.239304	TRUE	70.1465	1.375
AEOBCFJ	Non-COVID-19	2029-11-01	00:00:00	2029-11-02	10:00:00	3.63962	0.239304	TRUE	70.3717	1.41667
AEOBCFJ	Non-COVID-19	2029-11-01	00:00:00	2029-11-02	15:00:00	3.85407	0.239304	TRUE	70.4075	1.625
AEOBCFJ	Non-COVID-19	2029-11-01	00:00:00	2029-11-02	16:00:00	4.03945	0.239304	TRUE	70.4325	1.66667
AEOBCFJ	Non-COVID-19	2029-11-01	00:00:00	2029-11-02	20:00:00	4.19107	0.239304	TRUE	70.5993	1.83333
AEOBCFJ	Non-COVID-19	2029-11-01	00:00:00	2029-11-02	21:00:00	4.34096	0.239304	TRUE	70.7404	1.875
AEOBCFJ	Non-COVID-19	2029-11-01	00:00:00	2029-11-02	22:00:00	4.49348	0.239304	TRUE	70.7175	1.91667
AEOBCFJ	Non-COVID-19	2029-11-01	00:00:00	2029-11-03	00:00:00	4.62123	0.239304	TRUE	70.5844	2
AEOBCFJ	Non-COVID-19	2029-11-01	00:00:00	2029-11-03	01:00:00	4.7023	0.239304	TRUE	70.3633	2.04167
AEOBCFJ	Non-COVID-19	2029-11-01	00:00:00	2029-11-03	02:00:00	4.72035	0.239304	TRUE	70.345	2.08333
AEOBCFJ	Non-COVID-19	2029-11-01	00:00:00	2029-11-03	03:00:00	4.70781	0.239304	TRUE	70.3331	2.125
AEOBCFJ	Non-COVID-19	2029-11-01	00:00:00	2029-11-03	04:00:00	4.68664	0.239304	TRUE	70.2653	2.16667
AEOBCFJ	Non-COVID-19	2029-11-01	00:00:00	2029-11-03	05:00:00	4.65069	0.239304	TRUE	70.2022	2.20833
AEOBCFJ	Non-COVID-19	2029-11-01	00:00:00	2029-11-03	06:00:00	4.58908	0.239304	TRUE	70.1825	2.25
AEOBCFJ	Non-COVID-19	2029-11-01	00:00:00	2029-11-03	11:00:00	4.51415	0.239304	TRUE	70.215	2.45833
AEOBCFJ	Non-COVID-19	2029-11-01	00:00:00	2029-11-03	18:00:00	4.45207	0.239304	TRUE	70.2788	2.75
AEOBCFJ	Non-COVID-19	2029-11-01	00:00:00	2029-11-03	19:00:00	4.41819	0.239304	TRUE	70.3325	2.79167
AEOBCFJ	Non-COVID-19	2029-11-01	00:00:00	2029-11-03	21:00:00	4.41703	0.239304	TRUE	70.3762	2.875
AEOBCFJ	Non-COVID-19	2029-11-01	00:00:00	2029-11-03	22:00:00	4.42644	0.239304	TRUE	70.4542	2.91667
AEOBCFJ	Non-COVID-19	2029-11-01	00:00:00	2029-11-03	23:00:00	4.45054	0.239304	TRUE	70.5807	2.95833
AEOBCFJ	Non-COVID-19	2029-11-01	00:00:00	2029-11-04	00:00:00	4.50092	0.239304	TRUE	70.6764	3
AEOBCFJ	Non-COVID-19	2029-11-01	00:00:00	2029-11-04	01:00:00	4.57117	0.239304	TRUE	70.6988	3.04167
AEOBCFJ	Non-COVID-19	2029-11-01	00:00:00	2029-11-04	02:00:00	4.64456	0.239304	TRUE	70.7379	3.08333
AEOBCFJ	Non-COVID-19	2029-11-01	00:00:00	2029-11-04	03:00:00	4.71706	0.239304	TRUE	70.6513	3.125
AEOBCFJ	Non-COVID-19	2029-11-01	00:00:00	2029-11-04	04:00:00	4.76688	0.239304	TRUE	70.4897	3.16667
AEOBCFJ	Non-COVID-19	2029-11-01	00:00:00	2029-11-04	05:00:00	4.78275	0.239304	TRUE	70.4575	3.20833
AEOBCFJ	Non-COVID-19	2029-11-01	00:00:00	2029-11-04	06:00:00	4.78402	0.239304	TRUE	70.4466	3.25
AEOBCFJ	Non-COVID-19	2029-11-01	00:00:00	2029-11-04	11:00:00	4.77227	0.239304	TRUE	70.445	3.45833
AEOBCFJ	Non-COVID-19	2029-11-01	00:00:00	2029-11-04	21:00:00	4.74647	0.239304	TRUE	70.4958	3.875
AEOBCFJ	Non-COVID-19	2029-11-01	00:00:00	2029-11-04	23:00:00	4.7197	0.239304	TRUE	70.5866	3.95833
AEOBCFJ	Non-COVID-19	2029-11-01	00:00:00	2029-11-05	00:00:00	4.70692	0.239304	TRUE	70.685	4
AEOBCFJ	Non-COVID-19	2029-11-01	00:00:00	2029-11-05	01:00:00	4.70936	0.239304	TRUE	70.7156	4.04167
AEOBCFJ	Non-COVID-19	2029-11-01	00:00:00	2029-11-05	02:00:00	4.72892	0.239304	TRUE	70.7094	4.08333
AEOBCFJ	Non-COVID-19	2029-11-01	00:00:00	2029-11-05	03:00:00	4.76407	0.239304	TRUE	70.7483	4.125
AEOBCFJ	Non-COVID-19	2029-11-01	00:00:00	2029-11-05	04:00:00	4.80665	0.239304	TRUE	70.7215	4.16667
AEOBCFJ	Non-COVID-19	2029-11-01	00:00:00	2029-11-05	05:00:00	4.84414	0.239304	TRUE	70.778	4.20833
AEOBCFJ	Non-COVID-19	2029-11-01	00:00:00	2029-11-05	06:00:00	4.88664	0.239304	TRUE	70.8559	4.25
AEOBCFJ	Non-COVID-19	2029-11-01	00:00:00	2029-11-05	07:00:00	4.93275	0.239304	TRUE	70.93	4.29167
AEOBCFJ	Non-COVID-19	2029-11-01	00:00:00	2029-11-05	08:00:00	4.97898	0.239304	TRUE	70.9188	4.33333
AEOBCFJ	Non-COVID-19	2029-11-01	00:00:00	2029-11-05	13:00:00	5.01306	0.239304	TRUE	70.9125	4.54167
AEOBCFJ	Non-COVID-19	2029-11-01	00:00:00	2029-11-05	14:00:00	5.04199	0.239304	TRUE	70.9975	4.58333
AEOBCFJ	Non-COVID-19	2029-11-01	00:00:00	2029-11-05	15:00:00	5.08235	0.239304	TRUE	71.055	4.625
AEOBCFJ	Non-COVID-19	2029-11-01	00:00:00	2029-11-06	00:00:00	5.12619	0.239304	TRUE	71.075	5
AEOBCFJ	Non-COVID-19	2029-11-01	00:00:00	2029-11-06	01:00:00	5.17361	0.239304	TRUE	71.016	5.04167
AEOBCFJ	Non-COVID-19	2029-11-01	00:00:00	2029-11-06	02:00:00	5.2042	0.239304	TRUE	70.8658	5.08333
AEOBCFJ	Non-COVID-19	2029-11-01	00:00:00	2029-11-06	03:00:00	5.2023	0.239304	TRUE	70.5386	5.125
AEOBCFJ	Non-COVID-19	2029-11-01	00:00:00	2029-11-06	04:00:00	5.14218	0.239304	TRUE	70.2812	5.16667
AEOBCFJ	Non-COVID-19	2029-11-01	00:00:00	2029-11-06	05:00:00	5.04145	0.239304	TRUE	70.1262	5.20833
AEOBCFJ	Non-COVID-19	2029-11-01	00:00:00	2029-11-06	06:00:00	4.91572	0.239304	TRUE	70.0247	5.25
AEOBCFJ	Non-COVID-19	2029-11-01	00:00:00	2029-11-06	07:00:00	4.76708	0.239304	TRUE	69.9125	5.29167
AEOBCFJ	Non-COVID-19	2029-11-01	00:00:00	2029-11-06	08:00:00	4.60071	0.239304	TRUE	69.905	5.33333
AEOBCFJ	Non-COVID-19	2029-11-01	00:00:00	2029-11-06	13:00:00	4.439	0.239304	TRUE	69.7742	5.54167
AEOBCFJ	Non-COVID-19	2029-11-01	00:00:00	2029-11-06	14:00:00	4.27554	0.239304	TRUE	69.5667	5.58333
AEOBCFJ	Non-COVID-19	2029-11-01	00:00:00	2029-11-07	00:00:00	4.10837	0.239304	TRUE	69.2807	6
AEOBCFJ	Non-COVID-19	2029-11-01	00:00:00	2029-11-07	01:00:00	3.9404	0.239304	TRUE	68.9494	6.04167
AEOBCFJ	Non-COVID-19	2029-11-01	00:00:00	2029-11-07	02:00:00	3.75504	0.239304	TRUE	68.6236	6.08333
AEOBCFJ	Non-COVID-19	2029-11-01	00:00:00	2029-11-07	03:00:00	3.54337	0.239304	TRUE	68.0257	6.125
AEOBCFJ	Non-COVID-19	2029-11-01	00:00:00	2029-11-07	04:00:00	3.26772	0.239304	TRUE	67.3868	6.16667
AEOBCFJ	Non-COVID-19	2029-11-01	00:00:00	2029-11-07	05:00:00	2.9326	0.239304	TRUE	67.0925	6.20833
AEOBCFJ	Non-COVID-19	2029-11-01	00:00:00	2029-11-07	06:00:00	2.57519	0.239304	TRUE	66.8937	6.25
AEOBCFJ	Non-COVID-19	2029-11-01	00:00:00	2029-11-07	07:00:00	2.21737	0.239304	TRUE	66.7325	6.29167
AEOBCFJ	Non-COVID-19	2029-11-01	00:00:00	2029-11-07	21:00:00	1.87278	0.239304	TRUE	66.6746	6.875
AEOBCFJ	Non-COVID-19	2029-11-01	00:00:00	2029-11-07	22:00:00	1.5658	0.239304	TRUE	66.5989	6.91667
AEOBCFJ	Non-COVID-19	2029-11-01	00:00:00	2029-11-07	23:00:00	1.30482	0.239304	TRUE	66.5088	6.95833
AEOBCFJ	Non-COVID-19	2029-11-01	00:00:00	2029-11-08	00:00:00	1.09192	0.239304	TRUE	66.4505	7
AEOBCFJ	Non-COVID-19	2029-11-01	00:00:00	2029-11-08	01:00:00	0.946134	0.239304	TRUE	66.4219	7.04167
AEOBCFJ	Non-COVID-19	2029-11-01	00:00:00	2029-11-08	02:00:00	0.858389	0.239304	TRUE	66.4062	7.08333
AEOBCFJ	Non-COVID-19	2029-11-01	00:00:00	2029-11-08	03:00:00	0.797343	0.239304	TRUE	66.3018	7.125
AEOBCFJ	Non-COVID-19	2029-11-01	00:00:00	2029-11-08	04:00:00	0.745618	0.239304	TRUE	66.125	7.16667
AEOBCFJ	Non-COVID-19	2029-11-01	00:00:00	2029-11-08	05:00:00	0.692389	0.239304	TRUE	65.8877	7.20833
AEOBCFJ	Non-COVID-19	2029-11-01	00:00:00	2029-11-08	06:00:00	0.625752	0.239304	TRUE	65.4255	7.25
AEOBCFJ	Non-COVID-19	2029-11-01	00:00:00	2029-11-08	07:00:00	0.569917	0.239304	TRUE	65.0243	7.29167
AEOBCFJ	Non-COVID-19	2029-11-01	00:00:00	2029-11-08	09:00:00	0.520133	0.239304	TRUE	64.9342	7.375
AEOBCFJ	Non-COVID-19	2029-11-01	00:00:00	2029-11-08	10:00:00	0.443443	0.239304	TRUE	64.9775	7.41667
AEOBCFJ	Non-COVID-19	2029-11-01	00:00:00	2029-11-08	14:00:00	0.329811	0.239304	TRUE	65.0088	7.58333
AEOBCFJ	Non-COVID-19	2029-11-01	00:00:00	2029-11-08	15:00:00	0.250776	0.239304	TRUE	65.0025	7.625
AEOBCFJ	Non-COVID-19	2029-11-01	00:00:00	2029-11-08	16:00:00	0.2409	0.239304	TRUE	65.0675	7.66667
AEOBCFJ	Non-COVID-19	2029-11-01	00:00:00	2029-11-18	21:00:00	0.258132	0.239304	TRUE	66.072	17.875
AEOBCFJ	Non-COVID-19	2029-11-01	00:00:00	2029-11-19	02:00:00	0.309774	0.239304	TRUE	66.1038	18.0833
AEOBCFJ	Non-COVID-19	2029-11-01	00:00:00	2029-11-19	03:00:00	0.358112	0.239304	TRUE	66.0498	18.125
AEOBCFJ	Non-COVID-19	2029-11-01	00:00:00	2029-11-19	04:00:00	0.396226	0.239304	TRUE	66.0553	18.1667
AEOBCFJ	Non-COVID-19	2029-11-01	00:00:00	2029-11-19	05:00:00	0.42664	0.239304	TRUE	66.1675	18.2083
AEOBCFJ	Non-COVID-19	2029-11-01	00:00:00	2029-11-19	06:00:00	0.452711	0.239304	TRUE	66.2472	18.25
AEOBCFJ	Non-COVID-19	2029-11-01	00:00:00	2029-11-19	07:00:00	0.474592	0.239304	TRUE	66.3075	18.2917
AEOBCFJ	Non-COVID-19	2029-11-01	00:00:00	2029-11-19	08:00:00	0.497354	0.239304	TRUE	66.375	18.3333
AEOBCFJ	Non-COVID-19	2029-11-01	00:00:00	2029-11-19	09:00:00	0.525239	0.239304	TRUE	66.4887	18.375
AEOBCFJ	Non-COVID-19	2029-11-01	00:00:00	2029-11-19	13:00:00	0.562539	0.239304	TRUE	66.5258	18.5417
AEOBCFJ	Non-COVID-19	2029-11-01	00:00:00	2029-11-19	14:00:00	0.602924	0.239304	TRUE	66.4683	18.5833
AEOBCFJ	Non-COVID-19	2029-11-01	00:00:00	2029-11-19	15:00:00	0.639996	0.239304	TRUE	66.42	18.625
AEOBCFJ	Non-COVID-19	2029-11-01	00:00:00	2029-11-19	20:00:00	0.669327	0.239304	TRUE	66.365	18.8333
AEOBCFJ	Non-COVID-19	2029-11-01	00:00:00	2029-11-20	01:00:00	0.6843	0.239304	TRUE	66.3467	19.0417
AEOBCFJ	Non-COVID-19	2029-11-01	00:00:00	2029-11-20	02:00:00	0.689325	0.239304	TRUE	65.9772	19.0833
AEOBCFJ	Non-COVID-19	2029-11-01	00:00:00	2029-11-20	03:00:00	0.65662	0.239304	TRUE	65.9075	19.125
AEOBCFJ	Non-COVID-19	2029-11-01	00:00:00	2029-11-20	04:00:00	0.611018	0.239304	TRUE	65.94	19.1667
AEOBCFJ	Non-COVID-19	2029-11-01	00:00:00	2029-11-20	05:00:00	0.559744	0.239304	TRUE	65.9675	19.2083
AEOBCFJ	Non-COVID-19	2029-11-01	00:00:00	2029-11-20	06:00:00	0.509715	0.239304	TRUE	66.0036	19.25
AEOBCFJ	Non-COVID-19	2029-11-01	00:00:00	2029-11-20	07:00:00	0.469372	0.239304	TRUE	66.0267	19.2917
AEOBCFJ	Non-COVID-19	2029-11-01	00:00:00	2029-11-20	18:00:00	0.439696	0.239304	TRUE	66.2288	19.75
AEOBCFJ	Non-COVID-19	2029-11-01	00:00:00	2029-11-20	19:00:00	0.435069	0.239304	TRUE	66.535	19.7917
AEOBCFJ	Non-COVID-19	2029-11-01	00:00:00	2029-11-20	21:00:00	0.462685	0.239304	TRUE	66.63	19.875
AEOBCFJ	Non-COVID-19	2029-11-01	00:00:00	2029-11-21	01:00:00	0.521596	0.239304	TRUE	66.645	20.0417
AEOBCFJ	Non-COVID-19	2029-11-01	00:00:00	2029-11-21	02:00:00	0.590157	0.239304	TRUE	66.7627	20.0833
AEOBCFJ	Non-COVID-19	2029-11-01	00:00:00	2029-11-21	03:00:00	0.66885	0.239304	TRUE	66.89	20.125
AEOBCFJ	Non-COVID-19	2029-11-01	00:00:00	2029-11-21	04:00:00	0.755742	0.239304	TRUE	67.0055	20.1667
AEOBCFJ	Non-COVID-19	2029-11-01	00:00:00	2029-11-21	05:00:00	0.847511	0.239304	TRUE	67.1121	20.2083
AEOBCFJ	Non-COVID-19	2029-11-01	00:00:00	2029-11-21	06:00:00	0.943048	0.239304	TRUE	67.1575	20.25
AEOBCFJ	Non-COVID-19	2029-11-01	00:00:00	2029-11-21	07:00:00	1.02837	0.239304	TRUE	67.1502	20.2917
AEOBCFJ	Non-COVID-19	2029-11-01	00:00:00	2029-11-21	08:00:00	1.09246	0.239304	TRUE	67.17	20.3333
AEOBCFJ	Non-COVID-19	2029-11-01	00:00:00	2029-11-21	19:00:00	1.14862	0.239304	TRUE	67.1392	20.7917
AEOBCFJ	Non-COVID-19	2029-11-01	00:00:00	2029-11-21	20:00:00	1.19507	0.239304	TRUE	67.2075	20.8333
AEOBCFJ	Non-COVID-19	2029-11-01	00:00:00	2029-11-21	21:00:00	1.23584	0.239304	TRUE	67.1	20.875
AEOBCFJ	Non-COVID-19	2029-11-01	00:00:00	2029-11-21	22:00:00	1.2532	0.239304	TRUE	66.6793	20.9167
AEOBCFJ	Non-COVID-19	2029-11-01	00:00:00	2029-11-21	23:00:00	1.21615	0.239304	TRUE	66.4896	20.9583
AEOBCFJ	Non-COVID-19	2029-11-01	00:00:00	2029-11-22	00:00:00	1.14855	0.239304	TRUE	66.24	21
AEOBCFJ	Non-COVID-19	2029-11-01	00:00:00	2029-11-22	01:00:00	1.05041	0.239304	TRUE	66.06	21.0417
AEOBCFJ	Non-COVID-19	2029-11-01	00:00:00	2029-11-22	02:00:00	0.933462	0.239304	TRUE	65.9189	21.0833
AEOBCFJ	Non-COVID-19	2029-11-01	00:00:00	2029-11-22	03:00:00	0.803437	0.239304	TRUE	65.655	21.125
AEOBCFJ	Non-COVID-19	2029-11-01	00:00:00	2029-11-22	04:00:00	0.660108	0.239304	TRUE	65.5417	21.1667
AEOBCFJ	Non-COVID-19	2029-11-01	00:00:00	2029-11-22	05:00:00	0.518846	0.239304	TRUE	65.553	21.2083
AEOBCFJ	Non-COVID-19	2029-11-01	00:00:00	2029-11-22	06:00:00	0.403751	0.239304	TRUE	65.5547	21.25
AEOBCFJ	Non-COVID-19	2029-11-01	00:00:00	2029-11-22	07:00:00	0.324447	0.239304	TRUE	65.5465	21.2917
AEOBCFJ	Non-COVID-19	2029-11-01	00:00:00	2029-11-22	08:00:00	0.266293	0.239304	TRUE	65.5711	21.3333
AEOBCFJ	Non-COVID-19	2029-11-01	00:00:00	2029-11-23	00:00:00	0.268208	0.239304	TRUE	66.2335	22
AEOBCFJ	Non-COVID-19	2029-11-01	00:00:00	2029-11-23	01:00:00	0.315582	0.239304	TRUE	66.135	22.0417
AEOBCFJ	Non-COVID-19	2029-11-01	00:00:00	2029-11-23	02:00:00	0.358962	0.239304	TRUE	66.0742	22.0833
AEOBCFJ	Non-COVID-19	2029-11-01	00:00:00	2029-11-23	03:00:00	0.397218	0.239304	TRUE	66.1042	22.125
AEOBCFJ	Non-COVID-19	2029-11-01	00:00:00	2029-11-23	04:00:00	0.432817	0.239304	TRUE	66.1436	22.1667
AEOBCFJ	Non-COVID-19	2029-11-01	00:00:00	2029-11-23	05:00:00	0.461322	0.239304	TRUE	66.1575	22.2083
AEOBCFJ	Non-COVID-19	2029-11-01	00:00:00	2029-11-23	06:00:00	0.481446	0.239304	TRUE	66.0455	22.25
AEOBCFJ	Non-COVID-19	2029-11-01	00:00:00	2029-11-23	07:00:00	0.489324	0.239304	TRUE	65.9232	22.2917
AEOBCFJ	Non-COVID-19	2029-11-01	00:00:00	2029-11-23	08:00:00	0.47558	0.239304	TRUE	65.8504	22.3333
AEOBCFJ	Non-COVID-19	2029-11-01	00:00:00	2029-11-23	09:00:00	0.449709	0.239304	TRUE	65.8117	22.375
AEOBCFJ	Non-COVID-19	2029-11-01	00:00:00	2029-11-23	12:00:00	0.424614	0.239304	TRUE	65.795	22.5
AEOBCFJ	Non-COVID-19	2029-11-01	00:00:00	2029-11-23	15:00:00	0.399248	0.239304	TRUE	65.7581	22.625
AEOBCFJ	Non-COVID-19	2029-11-01	00:00:00	2029-11-24	01:00:00	0.370202	0.239304	TRUE	65.75	23.0417
AEOBCFJ	Non-COVID-19	2029-11-01	00:00:00	2029-11-24	02:00:00	0.342017	0.239304	TRUE	65.7728	23.0833
AEOBCFJ	Non-COVID-19	2029-11-01	00:00:00	2029-11-24	03:00:00	0.319557	0.239304	TRUE	65.8539	23.125
AEOBCFJ	Non-COVID-19	2029-11-01	00:00:00	2029-11-24	04:00:00	0.310191	0.239304	TRUE	65.9508	23.1667
AEOBCFJ	Non-COVID-19	2029-11-01	00:00:00	2029-11-24	05:00:00	0.313787	0.239304	TRUE	66.0693	23.2083
AEOBCFJ	Non-COVID-19	2029-11-01	00:00:00	2029-11-24	06:00:00	0.330181	0.239304	TRUE	66.2094	23.25
AEOBCFJ	Non-COVID-19	2029-11-01	00:00:00	2029-11-24	07:00:00	0.360671	0.239304	TRUE	66.3031	23.2917
AEOBCFJ	Non-COVID-19	2029-11-01	00:00:00	2029-11-24	08:00:00	0.402329	0.239304	TRUE	66.3803	23.3333
AEOBCFJ	Non-COVID-19	2029-11-01	00:00:00	2029-11-24	23:00:00	0.453776	0.239304	TRUE	66.43	23.9583
AEOBCFJ	Non-COVID-19	2029-11-01	00:00:00	2029-11-25	00:00:00	0.509485	0.239304	TRUE	66.4617	24
AEOBCFJ	Non-COVID-19	2029-11-01	00:00:00	2029-11-25	01:00:00	0.564505	0.239304	TRUE	66.4736	24.0417
AEOBCFJ	Non-COVID-19	2029-11-01	00:00:00	2029-11-25	02:00:00	0.613528	0.239304	TRUE	66.514	24.0833
AEOBCFJ	Non-COVID-19	2029-11-01	00:00:00	2029-11-25	03:00:00	0.657511	0.239304	TRUE	66.5758	24.125
AEOBCFJ	Non-COVID-19	2029-11-01	00:00:00	2029-11-25	05:00:00	0.697379	0.239304	TRUE	66.53	24.2083
AEOBCFJ	Non-COVID-19	2029-11-01	00:00:00	2029-11-25	06:00:00	0.723441	0.239304	TRUE	66.4262	24.25
AEOBCFJ	Non-COVID-19	2029-11-01	00:00:00	2029-11-25	07:00:00	0.73307	0.239304	TRUE	66.3485	24.2917
AEOBCFJ	Non-COVID-19	2029-11-01	00:00:00	2029-11-25	08:00:00	0.72901	0.239304	TRUE	66.24	24.3333
AEOBCFJ	Non-COVID-19	2029-11-01	00:00:00	2029-11-25	09:00:00	0.710018	0.239304	TRUE	66.2113	24.375
AEOBCFJ	Non-COVID-19	2029-11-01	00:00:00	2029-11-25	10:00:00	0.683995	0.239304	TRUE	66.2133	24.4167
AEOBCFJ	Non-COVID-19	2029-11-01	00:00:00	2029-11-25	14:00:00	0.655484	0.239304	TRUE	66.2783	24.5833
AEOBCFJ	Non-COVID-19	2029-11-01	00:00:00	2029-11-25	17:00:00	0.630372	0.239304	TRUE	66.4392	24.7083
AEOBCFJ	Non-COVID-19	2029-11-01	00:00:00	2029-11-25	23:00:00	0.618716	0.239304	TRUE	66.5588	24.9583
AEOBCFJ	Non-COVID-19	2029-11-01	00:00:00	2029-11-26	03:00:00	0.625559	0.239304	TRUE	66.685	25.125
AEOBCFJ	Non-COVID-19	2029-11-01	00:00:00	2029-11-26	04:00:00	0.655521	0.239304	TRUE	66.6338	25.1667
AEOBCFJ	Non-COVID-19	2029-11-01	00:00:00	2029-11-26	05:00:00	0.690825	0.239304	TRUE	66.4272	25.2083
AEOBCFJ	Non-COVID-19	2029-11-01	00:00:00	2029-11-26	06:00:00	0.713311	0.239304	TRUE	66.4521	25.25
AEOBCFJ	Non-COVID-19	2029-11-01	00:00:00	2029-11-26	07:00:00	0.734807	0.239304	TRUE	66.4838	25.2917
AEOBCFJ	Non-COVID-19	2029-11-01	00:00:00	2029-11-26	08:00:00	0.753038	0.239304	TRUE	66.5454	25.3333
AEOBCFJ	Non-COVID-19	2029-11-01	00:00:00	2029-11-26	23:00:00	0.767825	0.239304	TRUE	66.7013	25.9583
AEOBCFJ	Non-COVID-19	2029-11-01	00:00:00	2029-11-27	00:00:00	0.78492	0.239304	TRUE	66.8406	26
AEOBCFJ	Non-COVID-19	2029-11-01	00:00:00	2029-11-27	01:00:00	0.80994	0.239304	TRUE	66.995	26.0417
AEOBCFJ	Non-COVID-19	2029-11-01	00:00:00	2029-11-27	02:00:00	0.848615	0.239304	TRUE	67.0221	26.0833
AEOBCFJ	Non-COVID-19	2029-11-01	00:00:00	2029-11-27	03:00:00	0.900417	0.239304	TRUE	67.0961	26.125
AEOBCFJ	Non-COVID-19	2029-11-01	00:00:00	2029-11-27	04:00:00	0.971827	0.239304	TRUE	67.0653	26.1667
AEOBCFJ	Non-COVID-19	2029-11-01	00:00:00	2029-11-27	05:00:00	1.03549	0.239304	TRUE	67.1555	26.2083
AEOBCFJ	Non-COVID-19	2029-11-01	00:00:00	2029-11-27	06:00:00	1.101	0.239304	TRUE	67.3195	26.25
AEOBCFJ	Non-COVID-19	2029-11-01	00:00:00	2029-11-27	07:00:00	1.17489	0.239304	TRUE	67.4675	26.2917
AEOBCFJ	Non-COVID-19	2029-11-01	00:00:00	2029-11-27	15:00:00	1.25217	0.239304	TRUE	67.6175	26.625
AEOBCFJ	Non-COVID-19	2029-11-01	00:00:00	2029-11-28	02:00:00	1.33648	0.239304	TRUE	67.675	27.0833
AEOBCFJ	Non-COVID-19	2029-11-01	00:00:00	2029-11-28	03:00:00	1.41825	0.239304	TRUE	67.8025	27.125
AEOBCFJ	Non-COVID-19	2029-11-01	00:00:00	2029-11-28	04:00:00	1.51195	0.239304	TRUE	67.9125	27.1667
AEOBCFJ	Non-COVID-19	2029-11-01	00:00:00	2029-11-28	05:00:00	1.61158	0.239304	TRUE	67.9565	27.2083
AEOBCFJ	Non-COVID-19	2029-11-01	00:00:00	2029-11-28	06:00:00	1.71276	0.239304	TRUE	68.0275	27.25
AEOBCFJ	Non-COVID-19	2029-11-01	00:00:00	2029-11-28	07:00:00	1.80932	0.239304	TRUE	68.0606	27.2917
AEOBCFJ	Non-COVID-19	2029-11-01	00:00:00	2029-11-28	08:00:00	1.89208	0.239304	TRUE	68.1135	27.3333
AEOBCFJ	Non-COVID-19	2029-11-01	00:00:00	2029-11-28	09:00:00	1.96491	0.239304	TRUE	68.1979	27.375
AEOBCFJ	Non-COVID-19	2029-11-01	00:00:00	2029-11-28	10:00:00	2.03262	0.239304	TRUE	68.2767	27.4167
AEOBCFJ	Non-COVID-19	2029-11-01	00:00:00	2029-11-28	12:00:00	2.10192	0.239304	TRUE	68.3363	27.5
AEOBCFJ	Non-COVID-19	2029-11-01	00:00:00	2029-11-28	13:00:00	2.16603	0.239304	TRUE	68.4768	27.5417
AEOBCFJ	Non-COVID-19	2029-11-01	00:00:00	2029-11-28	14:00:00	2.23758	0.239304	TRUE	68.6325	27.5833
AEOBCFJ	Non-COVID-19	2029-11-01	00:00:00	2029-11-28	17:00:00	2.32485	0.239304	TRUE	68.6675	27.7083
AEOBCFJ	Non-COVID-19	2029-11-01	00:00:00	2029-11-28	18:00:00	2.40995	0.239304	TRUE	68.6912	27.75
AEOBCFJ	Non-COVID-19	2029-11-01	00:00:00	2029-11-28	22:00:00	2.4916	0.239304	TRUE	68.7117	27.9167
AEOBCFJ	Non-COVID-19	2029-11-01	00:00:00	2029-11-28	23:00:00	2.56624	0.239304	TRUE	68.5786	27.9583
AEOBCFJ	Non-COVID-19	2029-11-01	00:00:00	2029-11-29	00:00:00	2.60986	0.239304	TRUE	68.285	28
AEOBCFJ	Non-COVID-19	2029-11-01	00:00:00	2029-11-29	01:00:00	2.59994	0.239304	TRUE	68.13	28.0417
AEOBCFJ	Non-COVID-19	2029-11-01	00:00:00	2029-11-29	02:00:00	2.55727	0.239304	TRUE	67.8075	28.0833
AEOBCFJ	Non-COVID-19	2029-11-01	00:00:00	2029-11-29	03:00:00	2.45872	0.239304	TRUE	67.4396	28.125
AEOBCFJ	Non-COVID-19	2029-11-01	00:00:00	2029-11-29	04:00:00	2.30198	0.239304	TRUE	67.165	28.1667
AEOBCFJ	Non-COVID-19	2029-11-01	00:00:00	2029-11-29	05:00:00	2.11237	0.239304	TRUE	67.0535	28.2083
AEOBCFJ	Non-COVID-19	2029-11-01	00:00:00	2029-11-29	06:00:00	1.91039	0.239304	TRUE	66.9389	28.25
AEOBCFJ	Non-COVID-19	2029-11-01	00:00:00	2029-11-29	07:00:00	1.69973	0.239304	TRUE	66.8343	28.2917
AEOBCFJ	Non-COVID-19	2029-11-01	00:00:00	2029-11-29	08:00:00	1.50032	0.239304	TRUE	66.7525	28.3333
AEOBCFJ	Non-COVID-19	2029-11-01	00:00:00	2029-11-29	13:00:00	1.33066	0.239304	TRUE	66.8308	28.5417
AEOBCFJ	Non-COVID-19	2029-11-01	00:00:00	2029-11-29	14:00:00	1.19609	0.239304	TRUE	66.8431	28.5833
AEOBCFJ	Non-COVID-19	2029-11-01	00:00:00	2029-11-29	15:00:00	1.10299	0.239304	TRUE	66.8113	28.625
AEOBCFJ	Non-COVID-19	2029-11-01	00:00:00	2029-11-29	23:00:00	1.04545	0.239304	TRUE	66.8208	28.9583
AEOBCFJ	Non-COVID-19	2029-11-01	00:00:00	2029-11-30	01:00:00	1.01511	0.239304	TRUE	66.8331	29.0417
AEOBCFJ	Non-COVID-19	2029-11-01	00:00:00	2029-11-30	02:00:00	0.998111	0.239304	TRUE	66.8411	29.0833
AEOBCFJ	Non-COVID-19	2029-11-01	00:00:00	2029-11-30	03:00:00	0.992354	0.239304	TRUE	66.733	29.125
AEOBCFJ	Non-COVID-19	2029-11-01	00:00:00	2029-11-30	04:00:00	0.983942	0.239304	TRUE	66.4902	29.1667
AEOBCFJ	Non-COVID-19	2029-11-01	00:00:00	2029-11-30	06:00:00	0.956458	0.239304	TRUE	66.381	29.25
AEOBCFJ	Non-COVID-19	2029-11-01	00:00:00	2029-11-30	07:00:00	0.911243	0.239304	TRUE	66.292	29.2917
AEOBCFJ	Non-COVID-19	2029-11-01	00:00:00	2029-11-30	08:00:00	0.855022	0.239304	TRUE	66.2044	29.3333
AEOBCFJ	Non-COVID-19	2029-11-01	00:00:00	2029-11-30	09:00:00	0.791686	0.239304	TRUE	66.1494	29.375
AEOBCFJ	Non-COVID-19	2029-11-01	00:00:00	2029-11-30	14:00:00	0.723735	0.239304	TRUE	66.135	29.5833
AEOBCFJ	Non-COVID-19	2029-11-01	00:00:00	2029-11-30	15:00:00	0.657886	0.239304	TRUE	66.1442	29.625
AEOBCFJ	Non-COVID-19	2029-11-01	00:00:00	2029-12-01	00:00:00	0.599811	0.239304	TRUE	66.1381	30
AEOBCFJ	Non-COVID-19	2029-11-01	00:00:00	2029-12-01	01:00:00	0.555656	0.239304	TRUE	66.1518	30.0417
AEOBCFJ	Non-COVID-19	2029-11-01	00:00:00	2029-12-01	02:00:00	0.531078	0.239304	TRUE	66.17	30.0833
AEOBCFJ	Non-COVID-19	2029-11-01	00:00:00	2029-12-01	03:00:00	0.517445	0.239304	TRUE	66.0911	30.125
AEOBCFJ	Non-COVID-19	2029-11-01	00:00:00	2029-12-01	04:00:00	0.505051	0.239304	TRUE	65.9932	30.1667
AEOBCFJ	Non-COVID-19	2029-11-01	00:00:00	2029-12-01	05:00:00	0.490731	0.239304	TRUE	65.9129	30.2083
AEOBCFJ	Non-COVID-19	2029-11-01	00:00:00	2029-12-01	06:00:00	0.472526	0.239304	TRUE	65.7029	30.25
AEOBCFJ	Non-COVID-19	2029-11-01	00:00:00	2029-12-01	07:00:00	0.438517	0.239304	TRUE	65.3807	30.2917
AEOBCFJ	Non-COVID-19	2029-11-01	00:00:00	2029-12-01	14:00:00	0.406371	0.239304	TRUE	65.0606	30.5833
AEOBCFJ	Non-COVID-19	2029-11-01	00:00:00	2029-12-01	15:00:00	0.374008	0.239304	TRUE	64.8725	30.625
AEOBCFJ	Non-COVID-19	2029-11-01	00:00:00	2029-12-01	16:00:00	0.33448	0.239304	TRUE	64.7209	30.6667
AEOBCFJ	Non-COVID-19	2029-11-01	00:00:00	2029-12-01	17:00:00	0.267379	0.239304	TRUE	64.6875	30.7083
AK7YRBU	Non-COVID-19	2025-04-12	00:00:00	2025-04-14	04:00:00	0.127178	0.126688	TRUE	73.625	2.16667
AK7YRBU	Non-COVID-19	2025-04-12	00:00:00	2025-04-14	05:00:00	0.130452	0.126688	TRUE	73.4835	2.20833
AK7YRBU	Non-COVID-19	2025-04-12	00:00:00	2025-04-15	21:00:00	0.142012	0.126688	TRUE	78.2758	3.875
AK7YRBU	Non-COVID-19	2025-04-12	00:00:00	2025-04-15	23:00:00	0.178478	0.126688	TRUE	78.5414	3.95833
AK7YRBU	Non-COVID-19	2025-04-12	00:00:00	2025-04-16	00:00:00	0.177764	0.126688	TRUE	78.1015	4
AK7YRBU	Non-COVID-19	2025-04-12	00:00:00	2025-04-16	01:00:00	0.162756	0.126688	TRUE	77.1299	4.04167
AK7YRBU	Non-COVID-19	2025-04-12	00:00:00	2025-04-16	02:00:00	0.168842	0.126688	TRUE	76.5515	4.08333
AK7YRBU	Non-COVID-19	2025-04-12	00:00:00	2025-04-16	03:00:00	0.16472	0.126688	TRUE	76.545	4.125
AK7YRBU	Non-COVID-19	2025-04-12	00:00:00	2025-04-16	04:00:00	0.128742	0.126688	TRUE	76.9192	4.16667
AK7YRBU	Non-COVID-19	2025-04-12	00:00:00	2025-04-27	03:00:00	0.135614	0.126688	TRUE	73.452	15.125
AK7YRBU	Non-COVID-19	2025-04-12	00:00:00	2025-04-27	04:00:00	0.161986	0.126688	TRUE	72.625	15.1667
AK7YRBU	Non-COVID-19	2025-04-12	00:00:00	2025-04-27	06:00:00	0.169031	0.126688	TRUE	72.1408	15.25
AK7YRBU	Non-COVID-19	2025-04-12	00:00:00	2025-04-27	07:00:00	0.161446	0.126688	TRUE	71.9492	15.2917
AK7YRBU	Non-COVID-19	2025-04-12	00:00:00	2025-04-27	08:00:00	0.138021	0.126688	TRUE	71.8254	15.3333
AK7YRBU	Non-COVID-19	2025-04-12	00:00:00	2025-05-02	23:00:00	0.130507	0.126688	TRUE	75.3413	20.9583
AK7YRBU	Non-COVID-19	2025-04-12	00:00:00	2025-05-03	02:00:00	0.148394	0.126688	TRUE	75.0662	21.0833
AK7YRBU	Non-COVID-19	2025-04-12	00:00:00	2025-05-03	03:00:00	0.132538	0.126688	TRUE	74.4068	21.125
AK7YRBU	Non-COVID-19	2025-04-12	00:00:00	2025-05-03	04:00:00	0.134486	0.126688	TRUE	73.2036	21.1667
AK7YRBU	Non-COVID-19	2025-04-12	00:00:00	2025-05-03	05:00:00	0.150537	0.126688	TRUE	72.0299	21.2083
AK7YRBU	Non-COVID-19	2025-04-12	00:00:00	2025-05-03	06:00:00	0.159054	0.126688	TRUE	71.2508	21.25
AK7YRBU	Non-COVID-19	2025-04-12	00:00:00	2025-05-03	08:00:00	0.161916	0.126688	TRUE	71.3025	21.3333
AK7YRBU	Non-COVID-19	2025-04-12	00:00:00	2025-05-03	09:00:00	0.150926	0.126688	TRUE	71.46	21.375
AK7YRBU	Non-COVID-19	2025-04-12	00:00:00	2025-05-03	12:00:00	0.144001	0.126688	TRUE	71.5413	21.5
AK7YRBU	Non-COVID-19	2025-04-12	00:00:00	2025-05-03	13:00:00	0.137994	0.126688	TRUE	71.6348	21.5417
AK7YRBU	Non-COVID-19	2025-04-12	00:00:00	2025-05-05	01:00:00	0.129287	0.126688	TRUE	74.5343	23.0417
AK7YRBU	Non-COVID-19	2025-04-12	00:00:00	2025-05-06	04:00:00	0.16311	0.126688	TRUE	70.4802	24.1667
AK7YRBU	Non-COVID-19	2025-04-12	00:00:00	2025-05-06	05:00:00	0.178945	0.126688	TRUE	70.2413	24.2083
AK7YRBU	Non-COVID-19	2025-04-12	00:00:00	2025-05-06	09:00:00	0.174321	0.126688	TRUE	69.961	24.375
AK7YRBU	Non-COVID-19	2025-04-12	00:00:00	2025-05-06	10:00:00	0.150607	0.126688	TRUE	69.9675	24.4167
AK7YRBU	Non-COVID-19	2025-04-12	00:00:00	2025-05-07	06:00:00	0.143018	0.126688	TRUE	70.3047	25.25
AK7YRBU	Non-COVID-19	2025-04-12	00:00:00	2025-05-07	09:00:00	0.140604	0.126688	TRUE	70.1058	25.375
AOGFRXL	Non-COVID-19	2028-08-19	00:00:00	NA	NA	NA	NA	NA	NA	NA
AR4FPCC	Non-COVID-19	2027-04-11	00:00:00	2027-03-25	20:00:00	0.198708	0.186136	TRUE	62.9706	-16.1667
AR4FPCC	Non-COVID-19	2027-04-11	00:00:00	2027-03-25	21:00:00	0.239781	0.186136	TRUE	63.0775	-16.125
AR4FPCC	Non-COVID-19	2027-04-11	00:00:00	2027-03-25	23:00:00	0.255564	0.186136	TRUE	63.2812	-16.0417
AR4FPCC	Non-COVID-19	2027-04-11	00:00:00	2027-03-26	00:00:00	0.288545	0.186136	TRUE	63.4125	-16
AR4FPCC	Non-COVID-19	2027-04-11	00:00:00	2027-03-26	01:00:00	0.305713	0.186136	TRUE	63.4255	-15.9583
AR4FPCC	Non-COVID-19	2027-04-11	00:00:00	2027-03-26	02:00:00	0.283256	0.186136	TRUE	63.3519	-15.9167
AR4FPCC	Non-COVID-19	2027-04-11	00:00:00	2027-03-26	03:00:00	0.224128	0.186136	TRUE	63.2987	-15.875
AR4FPCC	Non-COVID-19	2027-04-11	00:00:00	2027-03-27	05:00:00	0.260188	0.186136	TRUE	62.3491	-14.7917
AR4FPCC	Non-COVID-19	2027-04-11	00:00:00	2027-03-27	10:00:00	0.330188	0.186136	TRUE	62.2267	-14.5833
AR4FPCC	Non-COVID-19	2027-04-11	00:00:00	2027-03-27	17:00:00	0.42107	0.186136	TRUE	62.2325	-14.2917
AR4FPCC	Non-COVID-19	2027-04-11	00:00:00	2027-03-27	20:00:00	0.491596	0.186136	TRUE	62.255	-14.1667
AR4FPCC	Non-COVID-19	2027-04-11	00:00:00	2027-03-27	21:00:00	0.519991	0.186136	TRUE	62.32	-14.125
AR4FPCC	Non-COVID-19	2027-04-11	00:00:00	2027-03-27	22:00:00	0.527203	0.186136	TRUE	62.4786	-14.0833
AR4FPCC	Non-COVID-19	2027-04-11	00:00:00	2027-03-28	00:00:00	0.554297	0.186136	TRUE	62.565	-14
AR4FPCC	Non-COVID-19	2027-04-11	00:00:00	2027-03-28	01:00:00	0.563535	0.186136	TRUE	62.6006	-13.9583
AR4FPCC	Non-COVID-19	2027-04-11	00:00:00	2027-03-28	02:00:00	0.557219	0.186136	TRUE	62.7494	-13.9167
AR4FPCC	Non-COVID-19	2027-04-11	00:00:00	2027-03-28	03:00:00	0.55278	0.186136	TRUE	62.7333	-13.875
AR4FPCC	Non-COVID-19	2027-04-11	00:00:00	2027-03-28	04:00:00	0.51602	0.186136	TRUE	62.6875	-13.8333
AR4FPCC	Non-COVID-19	2027-04-11	00:00:00	2027-03-28	05:00:00	0.442721	0.186136	TRUE	62.6083	-13.7917
AR4FPCC	Non-COVID-19	2027-04-11	00:00:00	2027-03-28	06:00:00	0.374156	0.186136	TRUE	62.4654	-13.75
AR4FPCC	Non-COVID-19	2027-04-11	00:00:00	2027-03-28	12:00:00	0.345228	0.186136	TRUE	62.455	-13.5
AR4FPCC	Non-COVID-19	2027-04-11	00:00:00	2027-03-28	13:00:00	0.335314	0.186136	TRUE	62.5575	-13.4583
AR4FPCC	Non-COVID-19	2027-04-11	00:00:00	2027-03-28	14:00:00	0.348524	0.186136	TRUE	62.7837	-13.4167
AR4FPCC	Non-COVID-19	2027-04-11	00:00:00	2027-03-29	00:00:00	0.392284	0.186136	TRUE	63.1007	-13
AR4FPCC	Non-COVID-19	2027-04-11	00:00:00	2027-03-29	01:00:00	0.4603	0.186136	TRUE	63.2675	-12.9583
AR4FPCC	Non-COVID-19	2027-04-11	00:00:00	2027-03-29	02:00:00	0.5055	0.186136	TRUE	63.2725	-12.9167
AR4FPCC	Non-COVID-19	2027-04-11	00:00:00	2027-03-29	03:00:00	0.483585	0.186136	TRUE	63.2053	-12.875
AR4FPCC	Non-COVID-19	2027-04-11	00:00:00	2027-03-29	04:00:00	0.406684	0.186136	TRUE	62.6622	-12.8333
AR4FPCC	Non-COVID-19	2027-04-11	00:00:00	2027-03-29	06:00:00	0.360805	0.186136	TRUE	62.2367	-12.75
AR4FPCC	Non-COVID-19	2027-04-11	00:00:00	2027-03-29	07:00:00	0.347494	0.186136	TRUE	62.2517	-12.7083
AR4FPCC	Non-COVID-19	2027-04-11	00:00:00	2027-03-29	08:00:00	0.280725	0.186136	TRUE	62.3225	-12.6667
AR4FPCC	Non-COVID-19	2027-04-11	00:00:00	2027-03-29	09:00:00	0.220027	0.186136	TRUE	62.3525	-12.625
AR4FPCC	Non-COVID-19	2027-04-11	00:00:00	2027-03-29	12:00:00	0.241438	0.186136	TRUE	62.5486	-12.5
AR4FPCC	Non-COVID-19	2027-04-11	00:00:00	2027-03-29	13:00:00	0.364206	0.186136	TRUE	62.7525	-12.4583
AR4FPCC	Non-COVID-19	2027-04-11	00:00:00	2027-03-29	19:00:00	0.4671	0.186136	TRUE	62.8862	-12.2083
AR4FPCC	Non-COVID-19	2027-04-11	00:00:00	2027-03-30	00:00:00	0.55952	0.186136	TRUE	62.9275	-12
AR4FPCC	Non-COVID-19	2027-04-11	00:00:00	2027-03-30	01:00:00	0.554703	0.186136	TRUE	63.0077	-11.9583
AR4FPCC	Non-COVID-19	2027-04-11	00:00:00	2027-03-30	03:00:00	0.484684	0.186136	TRUE	62.8888	-11.875
AR4FPCC	Non-COVID-19	2027-04-11	00:00:00	2027-03-30	04:00:00	0.395486	0.186136	TRUE	62.7865	-11.8333
AR4FPCC	Non-COVID-19	2027-04-11	00:00:00	2027-03-30	05:00:00	0.303813	0.186136	TRUE	62.6943	-11.7917
AR4FPCC	Non-COVID-19	2027-04-11	00:00:00	2027-03-30	06:00:00	0.23146	0.186136	TRUE	62.6008	-11.75
AR4FPCC	Non-COVID-19	2027-04-11	00:00:00	2027-03-30	07:00:00	0.208848	0.186136	TRUE	62.4368	-11.7083
AR4FPCC	Non-COVID-19	2027-04-11	00:00:00	2027-03-30	16:00:00	0.217713	0.186136	TRUE	62.3825	-11.3333
AR4FPCC	Non-COVID-19	2027-04-11	00:00:00	2027-03-30	17:00:00	0.24772	0.186136	TRUE	62.4384	-11.2917
AR4FPCC	Non-COVID-19	2027-04-11	00:00:00	2027-03-30	18:00:00	0.285424	0.186136	TRUE	62.5537	-11.25
AR4FPCC	Non-COVID-19	2027-04-11	00:00:00	2027-03-30	22:00:00	0.35997	0.186136	TRUE	62.5513	-11.0833
AR4FPCC	Non-COVID-19	2027-04-11	00:00:00	2027-03-31	01:00:00	0.394033	0.186136	TRUE	62.6577	-10.9583
AR4FPCC	Non-COVID-19	2027-04-11	00:00:00	2027-03-31	02:00:00	0.435421	0.186136	TRUE	62.8113	-10.9167
AR4FPCC	Non-COVID-19	2027-04-11	00:00:00	2027-03-31	03:00:00	0.464156	0.186136	TRUE	62.9243	-10.875
AR4FPCC	Non-COVID-19	2027-04-11	00:00:00	2027-03-31	04:00:00	0.483248	0.186136	TRUE	62.8738	-10.8333
AR4FPCC	Non-COVID-19	2027-04-11	00:00:00	2027-03-31	05:00:00	0.440813	0.186136	TRUE	62.7325	-10.7917
AR4FPCC	Non-COVID-19	2027-04-11	00:00:00	2027-03-31	06:00:00	0.359588	0.186136	TRUE	62.685	-10.75
AR4FPCC	Non-COVID-19	2027-04-11	00:00:00	2027-04-01	04:00:00	0.289004	0.186136	TRUE	62.6854	-9.83333
AR4FPCC	Non-COVID-19	2027-04-11	00:00:00	2027-04-01	06:00:00	0.274063	0.186136	TRUE	62.6842	-9.75
AR4FPCC	Non-COVID-19	2027-04-11	00:00:00	2027-04-01	22:00:00	0.261872	0.186136	TRUE	62.77	-9.08333
AR4FPCC	Non-COVID-19	2027-04-11	00:00:00	2027-04-01	23:00:00	0.276863	0.186136	TRUE	62.8406	-9.04167
AR4FPCC	Non-COVID-19	2027-04-11	00:00:00	2027-04-02	00:00:00	0.302296	0.186136	TRUE	62.9918	-9
AR4FPCC	Non-COVID-19	2027-04-11	00:00:00	2027-04-02	01:00:00	0.341195	0.186136	TRUE	62.8234	-8.95833
AR4FPCC	Non-COVID-19	2027-04-11	00:00:00	2027-04-02	02:00:00	0.33418	0.186136	TRUE	62.5316	-8.91667
AR4FPCC	Non-COVID-19	2027-04-11	00:00:00	2027-04-02	04:00:00	0.30692	0.186136	TRUE	62.3233	-8.83333
AR4FPCC	Non-COVID-19	2027-04-11	00:00:00	2027-04-02	05:00:00	0.288835	0.186136	TRUE	62.2783	-8.79167
AR4FPCC	Non-COVID-19	2027-04-11	00:00:00	2027-04-02	06:00:00	0.288556	0.186136	TRUE	62.3287	-8.75
AR4FPCC	Non-COVID-19	2027-04-11	00:00:00	2027-04-02	07:00:00	0.306761	0.186136	TRUE	62.3862	-8.70833
AR4FPCC	Non-COVID-19	2027-04-11	00:00:00	2027-04-02	11:00:00	0.344902	0.186136	TRUE	62.5206	-8.54167
AR4FPCC	Non-COVID-19	2027-04-11	00:00:00	2027-04-02	12:00:00	0.41703	0.186136	TRUE	62.8233	-8.5
AR4FPCC	Non-COVID-19	2027-04-11	00:00:00	2027-04-02	17:00:00	0.512885	0.186136	TRUE	62.97	-8.29167
AR4FPCC	Non-COVID-19	2027-04-11	00:00:00	2027-04-02	18:00:00	0.577455	0.186136	TRUE	63.095	-8.25
AR4FPCC	Non-COVID-19	2027-04-11	00:00:00	2027-04-02	19:00:00	0.563118	0.186136	TRUE	63.2725	-8.20833
AR4FPCC	Non-COVID-19	2027-04-11	00:00:00	2027-04-02	20:00:00	0.515345	0.186136	TRUE	63.41	-8.16667
AR4FPCC	Non-COVID-19	2027-04-11	00:00:00	2027-04-02	21:00:00	0.453111	0.186136	TRUE	63.5975	-8.125
AR4FPCC	Non-COVID-19	2027-04-11	00:00:00	2027-04-03	02:00:00	0.389379	0.186136	TRUE	63.73	-7.91667
AR4FPCC	Non-COVID-19	2027-04-11	00:00:00	2027-04-03	03:00:00	0.309408	0.186136	TRUE	63.7375	-7.875
AR4FPCC	Non-COVID-19	2027-04-11	00:00:00	2027-04-03	04:00:00	0.226755	0.186136	TRUE	63.7683	-7.83333
AR4FPCC	Non-COVID-19	2027-04-11	00:00:00	2027-04-06	00:00:00	0.192562	0.186136	TRUE	64.1125	-5
AR4FPCC	Non-COVID-19	2027-04-11	00:00:00	2027-04-06	02:00:00	0.198683	0.186136	TRUE	64.1566	-4.91667
AR4FPCC	Non-COVID-19	2027-04-11	00:00:00	2027-04-06	07:00:00	0.231196	0.186136	TRUE	63.5733	-4.70833
AR4FPCC	Non-COVID-19	2027-04-11	00:00:00	2027-04-06	08:00:00	0.204278	0.186136	TRUE	63.8195	-4.66667
AR4FPCC	Non-COVID-19	2027-04-11	00:00:00	2027-04-08	02:00:00	0.207308	0.186136	TRUE	64.7367	-2.91667
AR4FPCC	Non-COVID-19	2027-04-11	00:00:00	2027-04-12	03:00:00	0.232946	0.186136	TRUE	66.6403	1.125
AR4FPCC	Non-COVID-19	2027-04-11	00:00:00	2027-04-12	05:00:00	0.295819	0.186136	TRUE	66.63	1.20833
AR4FPCC	Non-COVID-19	2027-04-11	00:00:00	2027-04-12	06:00:00	0.308674	0.186136	TRUE	66.3637	1.25
AR4FPCC	Non-COVID-19	2027-04-11	00:00:00	2027-04-12	07:00:00	0.232496	0.186136	TRUE	66.1246	1.29167
AR4FPCC	Non-COVID-19	2027-04-11	00:00:00	2027-04-13	00:00:00	0.215117	0.186136	TRUE	66.3925	2
AR4FPCC	Non-COVID-19	2027-04-11	00:00:00	2027-04-13	01:00:00	0.223048	0.186136	TRUE	66.4203	2.04167
AR4FPCC	Non-COVID-19	2027-04-11	00:00:00	2027-04-15	08:00:00	0.190473	0.186136	TRUE	65.0539	4.33333
AR4FPCC	Non-COVID-19	2027-04-11	00:00:00	2027-04-19	04:00:00	0.3167	0.186136	TRUE	63.8842	8.16667
AR4FPCC	Non-COVID-19	2027-04-11	00:00:00	2027-04-19	05:00:00	0.34803	0.186136	TRUE	63.7181	8.20833
AR4FPCC	Non-COVID-19	2027-04-11	00:00:00	2027-04-19	06:00:00	0.336436	0.186136	TRUE	63.5872	8.25
AR4FPCC	Non-COVID-19	2027-04-11	00:00:00	2027-04-19	21:00:00	0.238614	0.186136	TRUE	63.535	8.875
AR4FPCC	Non-COVID-19	2027-04-11	00:00:00	2027-04-19	22:00:00	0.246615	0.186136	TRUE	63.5292	8.91667
AR4FPCC	Non-COVID-19	2027-04-11	00:00:00	2027-04-20	02:00:00	0.299634	0.186136	TRUE	63.5746	9.08333
AR4FPCC	Non-COVID-19	2027-04-11	00:00:00	2027-04-20	03:00:00	0.206109	0.186136	TRUE	63.541	9.125
AR4FPCC	Non-COVID-19	2027-04-11	00:00:00	2027-04-24	07:00:00	0.204047	0.186136	TRUE	62.1142	13.2917
AR4FPCC	Non-COVID-19	2027-04-11	00:00:00	2027-04-24	08:00:00	0.221056	0.186136	TRUE	61.88	13.3333
AR4FPCC	Non-COVID-19	2027-04-11	00:00:00	2027-04-24	11:00:00	0.251995	0.186136	TRUE	61.8963	13.4583
AR4FPCC	Non-COVID-19	2027-04-11	00:00:00	2027-04-24	14:00:00	0.3328	0.186136	TRUE	61.875	13.5833
AR4FPCC	Non-COVID-19	2027-04-11	00:00:00	2027-04-24	16:00:00	0.452299	0.186136	TRUE	61.8883	13.6667
AR4FPCC	Non-COVID-19	2027-04-11	00:00:00	2027-04-24	17:00:00	0.584972	0.186136	TRUE	61.9679	13.7083
AR4FPCC	Non-COVID-19	2027-04-11	00:00:00	2027-04-24	22:00:00	0.709656	0.186136	TRUE	62.0496	13.9167
AR4FPCC	Non-COVID-19	2027-04-11	00:00:00	2027-04-25	01:00:00	0.778578	0.186136	TRUE	61.9296	14.0417
AR4FPCC	Non-COVID-19	2027-04-11	00:00:00	2027-04-25	02:00:00	0.835671	0.186136	TRUE	61.8129	14.0833
AR4FPCC	Non-COVID-19	2027-04-11	00:00:00	2027-04-25	03:00:00	0.868621	0.186136	TRUE	61.7912	14.125
AR4FPCC	Non-COVID-19	2027-04-11	00:00:00	2027-04-25	04:00:00	0.874912	0.186136	TRUE	61.8306	14.1667
AR4FPCC	Non-COVID-19	2027-04-11	00:00:00	2027-04-25	05:00:00	0.879022	0.186136	TRUE	61.8225	14.2083
AR4FPCC	Non-COVID-19	2027-04-11	00:00:00	2027-04-25	06:00:00	0.88273	0.186136	TRUE	61.7963	14.25
AR4FPCC	Non-COVID-19	2027-04-11	00:00:00	2027-04-25	07:00:00	0.892459	0.186136	TRUE	61.7731	14.2917
AR4FPCC	Non-COVID-19	2027-04-11	00:00:00	2027-04-25	14:00:00	0.914933	0.186136	TRUE	61.7565	14.5833
AR4FPCC	Non-COVID-19	2027-04-11	00:00:00	2027-04-25	20:00:00	0.948556	0.186136	TRUE	61.73	14.8333
AR4FPCC	Non-COVID-19	2027-04-11	00:00:00	2027-04-26	02:00:00	0.970564	0.186136	TRUE	61.5435	15.0833
AR4FPCC	Non-COVID-19	2027-04-11	00:00:00	2027-04-26	04:00:00	0.997818	0.186136	TRUE	61.3219	15.1667
AR4FPCC	Non-COVID-19	2027-04-11	00:00:00	2027-04-26	05:00:00	1.0459	0.186136	TRUE	61.1155	15.2083
AR4FPCC	Non-COVID-19	2027-04-11	00:00:00	2027-04-26	07:00:00	1.12201	0.186136	TRUE	60.9427	15.2917
AR4FPCC	Non-COVID-19	2027-04-11	00:00:00	2027-04-26	10:00:00	1.21899	0.186136	TRUE	60.9525	15.4167
AR4FPCC	Non-COVID-19	2027-04-11	00:00:00	2027-04-26	12:00:00	1.31589	0.186136	TRUE	61.0012	15.5
AR4FPCC	Non-COVID-19	2027-04-11	00:00:00	2027-04-26	13:00:00	1.40839	0.186136	TRUE	61.0992	15.5417
AR4FPCC	Non-COVID-19	2027-04-11	00:00:00	2027-04-26	14:00:00	1.4904	0.186136	TRUE	61.4534	15.5833
AR4FPCC	Non-COVID-19	2027-04-11	00:00:00	2027-04-26	15:00:00	1.52999	0.186136	TRUE	61.8129	15.625
AR4FPCC	Non-COVID-19	2027-04-11	00:00:00	2027-04-26	16:00:00	1.507	0.186136	TRUE	61.9883	15.6667
AR4FPCC	Non-COVID-19	2027-04-11	00:00:00	2027-04-27	02:00:00	1.43851	0.186136	TRUE	61.9888	16.0833
AR4FPCC	Non-COVID-19	2027-04-11	00:00:00	2027-04-27	03:00:00	1.34513	0.186136	TRUE	61.9718	16.125
AR4FPCC	Non-COVID-19	2027-04-11	00:00:00	2027-04-27	04:00:00	1.23074	0.186136	TRUE	61.965	16.1667
AR4FPCC	Non-COVID-19	2027-04-11	00:00:00	2027-04-27	05:00:00	1.11429	0.186136	TRUE	61.9692	16.2083
AR4FPCC	Non-COVID-19	2027-04-11	00:00:00	2027-04-27	06:00:00	0.999102	0.186136	TRUE	61.9513	16.25
AR4FPCC	Non-COVID-19	2027-04-11	00:00:00	2027-04-27	07:00:00	0.895798	0.186136	TRUE	61.7452	16.2917
AR4FPCC	Non-COVID-19	2027-04-11	00:00:00	2027-04-27	09:00:00	0.855395	0.186136	TRUE	61.6158	16.375
AR4FPCC	Non-COVID-19	2027-04-11	00:00:00	2027-04-27	14:00:00	0.870505	0.186136	TRUE	61.665	16.5833
AR4FPCC	Non-COVID-19	2027-04-11	00:00:00	2027-04-27	15:00:00	0.902267	0.186136	TRUE	61.8612	16.625
AR4FPCC	Non-COVID-19	2027-04-11	00:00:00	2027-04-28	02:00:00	0.91667	0.186136	TRUE	61.9209	17.0833
AR4FPCC	Non-COVID-19	2027-04-11	00:00:00	2027-04-28	03:00:00	0.926003	0.186136	TRUE	61.8442	17.125
AR4FPCC	Non-COVID-19	2027-04-11	00:00:00	2027-04-28	04:00:00	0.943935	0.186136	TRUE	61.7746	17.1667
AR4FPCC	Non-COVID-19	2027-04-11	00:00:00	2027-04-28	05:00:00	0.968633	0.186136	TRUE	61.5187	17.2083
AR4FPCC	Non-COVID-19	2027-04-11	00:00:00	2027-04-28	06:00:00	1.01469	0.186136	TRUE	61.3167	17.25
AR4FPCC	Non-COVID-19	2027-04-11	00:00:00	2027-04-28	07:00:00	1.05534	0.186136	TRUE	61.3345	17.2917
AR4FPCC	Non-COVID-19	2027-04-11	00:00:00	2027-04-29	02:00:00	1.07986	0.186136	TRUE	61.3358	18.0833
AR4FPCC	Non-COVID-19	2027-04-11	00:00:00	2027-04-29	03:00:00	1.11419	0.186136	TRUE	61.1944	18.125
AR4FPCC	Non-COVID-19	2027-04-11	00:00:00	2027-04-29	04:00:00	1.19117	0.186136	TRUE	61.0262	18.1667
AR4FPCC	Non-COVID-19	2027-04-11	00:00:00	2027-04-29	05:00:00	1.29626	0.186136	TRUE	60.9533	18.2083
AR4FPCC	Non-COVID-19	2027-04-11	00:00:00	2027-04-29	08:00:00	1.40189	0.186136	TRUE	60.9419	18.3333
AR4FPCC	Non-COVID-19	2027-04-11	00:00:00	2027-04-29	14:00:00	1.50137	0.186136	TRUE	61.055	18.5833
AR4FPCC	Non-COVID-19	2027-04-11	00:00:00	2027-04-29	15:00:00	1.55781	0.186136	TRUE	61.1587	18.625
AR4FPCC	Non-COVID-19	2027-04-11	00:00:00	2027-04-29	16:00:00	1.579	0.186136	TRUE	61.255	18.6667
AR4FPCC	Non-COVID-19	2027-04-11	00:00:00	2027-04-29	18:00:00	1.59233	0.186136	TRUE	61.33	18.75
AR4FPCC	Non-COVID-19	2027-04-11	00:00:00	2027-04-29	19:00:00	1.59712	0.186136	TRUE	61.37	18.7917
AR4FPCC	Non-COVID-19	2027-04-11	00:00:00	2027-04-29	22:00:00	1.57902	0.186136	TRUE	61.4275	18.9167
AR4FPCC	Non-COVID-19	2027-04-11	00:00:00	2027-04-30	00:00:00	1.53252	0.186136	TRUE	61.5979	19
AR4FPCC	Non-COVID-19	2027-04-11	00:00:00	2027-04-30	01:00:00	1.45717	0.186136	TRUE	61.9728	19.0417
AR4FPCC	Non-COVID-19	2027-04-11	00:00:00	2027-04-30	02:00:00	1.33985	0.186136	TRUE	62.2027	19.0833
AR4FPCC	Non-COVID-19	2027-04-11	00:00:00	2027-04-30	03:00:00	1.23443	0.186136	TRUE	62.2965	19.125
AR4FPCC	Non-COVID-19	2027-04-11	00:00:00	2027-04-30	04:00:00	1.12334	0.186136	TRUE	62.3735	19.1667
AR4FPCC	Non-COVID-19	2027-04-11	00:00:00	2027-04-30	05:00:00	1.01098	0.186136	TRUE	62.4025	19.2083
AR4FPCC	Non-COVID-19	2027-04-11	00:00:00	2027-04-30	06:00:00	0.891369	0.186136	TRUE	62.3817	19.25
AR4FPCC	Non-COVID-19	2027-04-11	00:00:00	2027-04-30	07:00:00	0.765785	0.186136	TRUE	62.3008	19.2917
AR4FPCC	Non-COVID-19	2027-04-11	00:00:00	2027-04-30	10:00:00	0.663829	0.186136	TRUE	62.3155	19.4167
AR4FPCC	Non-COVID-19	2027-04-11	00:00:00	2027-04-30	13:00:00	0.580629	0.186136	TRUE	62.375	19.5417
AR4FPCC	Non-COVID-19	2027-04-11	00:00:00	2027-04-30	14:00:00	0.535255	0.186136	TRUE	62.6244	19.5833
AR4FPCC	Non-COVID-19	2027-04-11	00:00:00	2027-04-30	15:00:00	0.555666	0.186136	TRUE	63.0593	19.625
AR4FPCC	Non-COVID-19	2027-04-11	00:00:00	2027-05-01	04:00:00	0.591358	0.186136	TRUE	63.27	20.1667
AR4FPCC	Non-COVID-19	2027-04-11	00:00:00	2027-05-01	05:00:00	0.636927	0.186136	TRUE	63.3025	20.2083
AR4FPCC	Non-COVID-19	2027-04-11	00:00:00	2027-05-01	06:00:00	0.597898	0.186136	TRUE	63.187	20.25
AR4FPCC	Non-COVID-19	2027-04-11	00:00:00	2027-05-01	07:00:00	0.496466	0.186136	TRUE	62.8811	20.2917
AR4FPCC	Non-COVID-19	2027-04-11	00:00:00	2027-05-02	03:00:00	0.39246	0.186136	TRUE	62.67	21.125
AR4FPCC	Non-COVID-19	2027-04-11	00:00:00	2027-05-02	04:00:00	0.32108	0.186136	TRUE	62.5625	21.1667
AR4FPCC	Non-COVID-19	2027-04-11	00:00:00	2027-05-02	05:00:00	0.226309	0.186136	TRUE	62.4648	21.2083
AR4FPCC	Non-COVID-19	2027-04-11	00:00:00	2027-05-02	10:00:00	0.237953	0.186136	TRUE	62.645	21.4167
AR4FPCC	Non-COVID-19	2027-04-11	00:00:00	2027-05-02	11:00:00	0.318724	0.186136	TRUE	62.705	21.4583
AR4FPCC	Non-COVID-19	2027-04-11	00:00:00	2027-05-02	20:00:00	0.378434	0.186136	TRUE	62.9392	21.8333
AR4FPCC	Non-COVID-19	2027-04-11	00:00:00	2027-05-02	21:00:00	0.432585	0.186136	TRUE	63.1592	21.875
AR4FPCC	Non-COVID-19	2027-04-11	00:00:00	2027-05-03	01:00:00	0.478056	0.186136	TRUE	63.23	22.0417
AR4FPCC	Non-COVID-19	2027-04-11	00:00:00	2027-05-03	02:00:00	0.460591	0.186136	TRUE	63.295	22.0833
AR4FPCC	Non-COVID-19	2027-04-11	00:00:00	2027-05-03	03:00:00	0.412392	0.186136	TRUE	63.3275	22.125
AR4FPCC	Non-COVID-19	2027-04-11	00:00:00	2027-05-03	04:00:00	0.332402	0.186136	TRUE	63.235	22.1667
AR4FPCC	Non-COVID-19	2027-04-11	00:00:00	2027-05-03	05:00:00	0.248747	0.186136	TRUE	63.1425	22.2083
AR4FPCC	Non-COVID-19	2027-04-11	00:00:00	2027-05-04	06:00:00	0.196513	0.186136	TRUE	62.29	23.25
AR4FPCC	Non-COVID-19	2027-04-11	00:00:00	2027-05-04	07:00:00	0.18826	0.186136	TRUE	62.274	23.2917
AR4FPCC	Non-COVID-19	2027-04-11	00:00:00	2027-05-04	16:00:00	0.214822	0.186136	TRUE	62.4333	23.6667
AR4FPCC	Non-COVID-19	2027-04-11	00:00:00	2027-05-04	17:00:00	0.322757	0.186136	TRUE	62.5429	23.7083
AR4FPCC	Non-COVID-19	2027-04-11	00:00:00	2027-05-04	18:00:00	0.424163	0.186136	TRUE	62.7185	23.75
AR4FPCC	Non-COVID-19	2027-04-11	00:00:00	2027-05-05	01:00:00	0.516942	0.186136	TRUE	62.8358	24.0417
AR4FPCC	Non-COVID-19	2027-04-11	00:00:00	2027-05-05	03:00:00	0.556992	0.186136	TRUE	62.8404	24.125
AR4FPCC	Non-COVID-19	2027-04-11	00:00:00	2027-05-05	05:00:00	0.522107	0.186136	TRUE	62.8496	24.2083
AR4FPCC	Non-COVID-19	2027-04-11	00:00:00	2027-05-05	17:00:00	0.452313	0.186136	TRUE	62.9175	24.7083
AR4FPCC	Non-COVID-19	2027-04-11	00:00:00	2027-05-05	21:00:00	0.392981	0.186136	TRUE	62.9775	24.875
AR4FPCC	Non-COVID-19	2027-04-11	00:00:00	2027-05-06	02:00:00	0.351176	0.186136	TRUE	62.991	25.0833
AR4FPCC	Non-COVID-19	2027-04-11	00:00:00	2027-05-06	03:00:00	0.30787	0.186136	TRUE	63.0319	25.125
AR4FPCC	Non-COVID-19	2027-04-11	00:00:00	2027-05-06	04:00:00	0.269664	0.186136	TRUE	62.9745	25.1667
AR4FPCC	Non-COVID-19	2027-04-11	00:00:00	2027-05-06	05:00:00	0.239018	0.186136	TRUE	62.8333	25.2083
AR4FPCC	Non-COVID-19	2027-04-11	00:00:00	2027-05-06	06:00:00	0.199771	0.186136	TRUE	62.88	25.25
AR4FPCC	Non-COVID-19	2027-04-11	00:00:00	2027-05-06	08:00:00	0.199934	0.186136	TRUE	63.1238	25.3333
AR4FPCC	Non-COVID-19	2027-04-11	00:00:00	2027-05-06	20:00:00	0.23637	0.186136	TRUE	63.2075	25.8333
AR4FPCC	Non-COVID-19	2027-04-11	00:00:00	2027-05-07	01:00:00	0.261035	0.186136	TRUE	63.23	26.0417
AR4FPCC	Non-COVID-19	2027-04-11	00:00:00	2027-05-07	02:00:00	0.257526	0.186136	TRUE	63.2725	26.0833
AR4FPCC	Non-COVID-19	2027-04-11	00:00:00	2027-05-07	03:00:00	0.243924	0.186136	TRUE	63.3175	26.125
AR4FPCC	Non-COVID-19	2027-04-11	00:00:00	2027-05-07	04:00:00	0.211937	0.186136	TRUE	63.3317	26.1667
AR4FPCC	Non-COVID-19	2027-04-11	00:00:00	2027-05-09	22:00:00	0.205765	0.186136	TRUE	63.735	28.9167
AR4FPCC	Non-COVID-19	2027-04-11	00:00:00	2027-05-10	00:00:00	0.232698	0.186136	TRUE	63.735	29
AR4FPCC	Non-COVID-19	2027-04-11	00:00:00	2027-05-10	03:00:00	0.216544	0.186136	TRUE	63.6788	29.125
AR4FPCC	Non-COVID-19	2027-04-11	00:00:00	2027-05-10	05:00:00	0.200748	0.186136	TRUE	62.9712	29.2083
AR4FPCC	Non-COVID-19	2027-04-11	00:00:00	2027-05-10	08:00:00	0.247346	0.186136	TRUE	62.96	29.3333
AR4FPCC	Non-COVID-19	2027-04-11	00:00:00	2027-05-10	14:00:00	0.208564	0.186136	TRUE	62.9925	29.5833
AR4FPCC	Non-COVID-19	2027-04-11	00:00:00	2027-05-11	03:00:00	0.206418	0.186136	TRUE	63.2157	30.125
AR4FPCC	Non-COVID-19	2027-04-11	00:00:00	2027-05-11	04:00:00	0.207294	0.186136	TRUE	63.2525	30.1667
AR4FPCC	Non-COVID-19	2027-04-11	00:00:00	2027-05-11	05:00:00	0.232312	0.186136	TRUE	63.246	30.2083
AR4FPCC	Non-COVID-19	2027-04-11	00:00:00	2027-05-11	07:00:00	0.218016	0.186136	TRUE	63.3525	30.2917
AR4FPCC	Non-COVID-19	2027-04-11	00:00:00	2027-05-11	16:00:00	0.192509	0.186136	TRUE	63.5288	30.6667
AR4FPCC	Non-COVID-19	2027-04-11	00:00:00	2027-05-11	17:00:00	0.187631	0.186136	TRUE	63.6025	30.7083
AR4FPCC	Non-COVID-19	2027-04-11	00:00:00	2027-05-12	08:00:00	0.221815	0.186136	TRUE	62.885	31.3333
AR4FPCC	Non-COVID-19	2027-04-11	00:00:00	2027-05-12	18:00:00	0.215056	0.186136	TRUE	63.0919	31.75
AR4FPCC	Non-COVID-19	2027-04-11	00:00:00	2027-05-12	23:00:00	0.209199	0.186136	TRUE	63.477	31.9583
AR4FPCC	Non-COVID-19	2027-04-11	00:00:00	2027-05-13	03:00:00	0.290357	0.186136	TRUE	63.6569	32.125
AR4FPCC	Non-COVID-19	2027-04-11	00:00:00	2027-05-13	04:00:00	0.305521	0.186136	TRUE	63.685	32.1667
AR4FPCC	Non-COVID-19	2027-04-11	00:00:00	2027-05-13	06:00:00	0.245768	0.186136	TRUE	63.6125	32.25
AR4FPCC	Non-COVID-19	2027-04-11	00:00:00	2027-05-13	12:00:00	0.216236	0.186136	TRUE	63.6817	32.5
AR4FPCC	Non-COVID-19	2027-04-11	00:00:00	2027-05-17	05:00:00	0.231597	0.186136	TRUE	64.6475	36.2083
AR4FPCC	Non-COVID-19	2027-04-11	00:00:00	2027-05-17	06:00:00	0.247877	0.186136	TRUE	64.5775	36.25
AUILKHG	Non-COVID-19	2027-07-18	00:00:00	2027-07-05	05:00:00	0.245632	0.207245	TRUE	57.774	-12.7917
AUILKHG	Non-COVID-19	2027-07-18	00:00:00	2027-07-05	06:00:00	0.235077	0.207245	TRUE	57.9432	-12.75
AUILKHG	Non-COVID-19	2027-07-18	00:00:00	2027-08-09	06:00:00	0.232808	0.207245	TRUE	55.0885	22.25
AUILKHG	Non-COVID-19	2027-07-18	00:00:00	2027-08-16	04:00:00	0.208167	0.207245	TRUE	52.7983	29.1667
AUILKHG	Non-COVID-19	2027-07-18	00:00:00	2027-08-26	05:00:00	0.209964	0.207245	TRUE	51.4724	39.2083
AUILKHG	Non-COVID-19	2027-07-18	00:00:00	2027-08-30	07:00:00	0.234467	0.207245	TRUE	56.3905	43.2917
AUILKHG	Non-COVID-19	2027-07-18	00:00:00	2027-09-01	05:00:00	0.22506	0.207245	TRUE	54.6774	45.2083

### Sheet: SuppTab5_anomalies_healthy
id	type	symptom_date	symptom_time	anomaly_date	anomaly_time	loss	threshold	anomaly	RHR	Deltas
A06L7KF	Healthy	2023-09-25	03:00:00	2023-09-19	14:00:00	0.371873	0.350885	TRUE	72.8625	-5.54167
A06L7KF	Healthy	2023-09-25	03:00:00	2023-09-19	18:00:00	0.498238	0.350885	TRUE	72.9023	-5.375
A06L7KF	Healthy	2023-09-25	03:00:00	2023-09-19	19:00:00	0.535189	0.350885	TRUE	72.8113	-5.33333
A06L7KF	Healthy	2023-09-25	03:00:00	2023-09-19	20:00:00	0.476635	0.350885	TRUE	72.5112	-5.29167
A06L7KF	Healthy	2023-09-25	03:00:00	2023-09-19	21:00:00	0.353315	0.350885	TRUE	72.1587	-5.25
A06L7KF	Healthy	2023-09-25	03:00:00	2023-09-26	08:00:00	0.442503	0.350885	TRUE	62.8897	1.20833
A06L7KF	Healthy	2023-09-25	03:00:00	2023-09-26	09:00:00	0.44729	0.350885	TRUE	61.003	1.25
A06L7KF	Healthy	2023-09-25	03:00:00	2023-09-28	11:00:00	0.350986	0.350885	TRUE	61.6643	3.33333
A06L7KF	Healthy	2023-09-25	03:00:00	2023-09-29	10:00:00	0.434768	0.350885	TRUE	60.4837	4.29167
A06L7KF	Healthy	2023-09-25	03:00:00	2023-09-29	11:00:00	0.410829	0.350885	TRUE	60.4071	4.33333
A0822M0	Healthy	2026-07-24	03:00:00	2026-07-12	00:00:00	0.191692	0.182122	TRUE	66.2208	-12.125
A0822M0	Healthy	2026-07-24	03:00:00	2026-07-12	01:00:00	0.212218	0.182122	TRUE	66.1985	-12.0833
A0822M0	Healthy	2026-07-24	03:00:00	2026-07-12	02:00:00	0.23765	0.182122	TRUE	66.1747	-12.0417
A0822M0	Healthy	2026-07-24	03:00:00	2026-07-12	03:00:00	0.260851	0.182122	TRUE	66.0557	-12
A0822M0	Healthy	2026-07-24	03:00:00	2026-07-12	04:00:00	0.280247	0.182122	TRUE	65.9067	-11.9583
A0822M0	Healthy	2026-07-24	03:00:00	2026-07-12	05:00:00	0.298072	0.182122	TRUE	65.8567	-11.9167
A0822M0	Healthy	2026-07-24	03:00:00	2026-07-12	06:00:00	0.312668	0.182122	TRUE	65.8675	-11.875
A0822M0	Healthy	2026-07-24	03:00:00	2026-07-12	12:00:00	0.323233	0.182122	TRUE	65.9275	-11.625
A0822M0	Healthy	2026-07-24	03:00:00	2026-07-12	22:00:00	0.33013	0.182122	TRUE	65.9175	-11.2083
A0822M0	Healthy	2026-07-24	03:00:00	2026-07-12	23:00:00	0.336279	0.182122	TRUE	66.0196	-11.1667
A0822M0	Healthy	2026-07-24	03:00:00	2026-07-13	00:00:00	0.339383	0.182122	TRUE	66.2634	-11.125
A0822M0	Healthy	2026-07-24	03:00:00	2026-07-13	01:00:00	0.337456	0.182122	TRUE	66.3709	-11.0833
A0822M0	Healthy	2026-07-24	03:00:00	2026-07-13	02:00:00	0.336195	0.182122	TRUE	66.4437	-11.0417
A0822M0	Healthy	2026-07-24	03:00:00	2026-07-13	03:00:00	0.326412	0.182122	TRUE	66.4956	-11
A0822M0	Healthy	2026-07-24	03:00:00	2026-07-13	04:00:00	0.312619	0.182122	TRUE	66.4983	-10.9583
A0822M0	Healthy	2026-07-24	03:00:00	2026-07-13	05:00:00	0.295789	0.182122	TRUE	66.3975	-10.9167
A0822M0	Healthy	2026-07-24	03:00:00	2026-07-13	06:00:00	0.280261	0.182122	TRUE	66.3095	-10.875
A0822M0	Healthy	2026-07-24	03:00:00	2026-07-13	08:00:00	0.273316	0.182122	TRUE	66.2812	-10.7917
A0822M0	Healthy	2026-07-24	03:00:00	2026-07-13	17:00:00	0.268028	0.182122	TRUE	66.3137	-10.4167
A0822M0	Healthy	2026-07-24	03:00:00	2026-07-13	20:00:00	0.266374	0.182122	TRUE	66.452	-10.2917
A0822M0	Healthy	2026-07-24	03:00:00	2026-07-13	21:00:00	0.262821	0.182122	TRUE	66.7435	-10.25
A0822M0	Healthy	2026-07-24	03:00:00	2026-07-13	23:00:00	0.271341	0.182122	TRUE	66.9108	-10.1667
A0822M0	Healthy	2026-07-24	03:00:00	2026-07-14	00:00:00	0.279284	0.182122	TRUE	66.955	-10.125
A0822M0	Healthy	2026-07-24	03:00:00	2026-07-14	01:00:00	0.280331	0.182122	TRUE	66.884	-10.0833
A0822M0	Healthy	2026-07-24	03:00:00	2026-07-14	02:00:00	0.26537	0.182122	TRUE	66.7658	-10.0417
A0822M0	Healthy	2026-07-24	03:00:00	2026-07-14	05:00:00	0.236266	0.182122	TRUE	66.686	-9.91667
A0822M0	Healthy	2026-07-24	03:00:00	2026-07-14	18:00:00	0.214609	0.182122	TRUE	66.6292	-9.375
A0822M0	Healthy	2026-07-24	03:00:00	2026-07-14	19:00:00	0.20942	0.182122	TRUE	66.634	-9.33333
A0822M0	Healthy	2026-07-24	03:00:00	2026-07-14	23:00:00	0.204887	0.182122	TRUE	66.6325	-9.16667
A0822M0	Healthy	2026-07-24	03:00:00	2026-07-15	00:00:00	0.205627	0.182122	TRUE	66.5881	-9.125
A0822M0	Healthy	2026-07-24	03:00:00	2026-07-15	01:00:00	0.211193	0.182122	TRUE	66.3957	-9.08333
A0822M0	Healthy	2026-07-24	03:00:00	2026-07-15	02:00:00	0.223429	0.182122	TRUE	66.2398	-9.04167
A0822M0	Healthy	2026-07-24	03:00:00	2026-07-15	03:00:00	0.237951	0.182122	TRUE	66.2079	-9
A0822M0	Healthy	2026-07-24	03:00:00	2026-07-15	04:00:00	0.249629	0.182122	TRUE	66.1703	-8.95833
A0822M0	Healthy	2026-07-24	03:00:00	2026-07-15	05:00:00	0.259803	0.182122	TRUE	66.0413	-8.91667
A0822M0	Healthy	2026-07-24	03:00:00	2026-07-15	06:00:00	0.271928	0.182122	TRUE	65.98	-8.875
A0822M0	Healthy	2026-07-24	03:00:00	2026-07-15	21:00:00	0.285514	0.182122	TRUE	66.0607	-8.25
A0822M0	Healthy	2026-07-24	03:00:00	2026-07-16	01:00:00	0.296771	0.182122	TRUE	65.9338	-8.08333
A0822M0	Healthy	2026-07-24	03:00:00	2026-07-16	02:00:00	0.311649	0.182122	TRUE	65.6739	-8.04167
A0822M0	Healthy	2026-07-24	03:00:00	2026-07-16	03:00:00	0.329697	0.182122	TRUE	65.4633	-8
A0822M0	Healthy	2026-07-24	03:00:00	2026-07-16	04:00:00	0.349161	0.182122	TRUE	65.3962	-7.95833
A0822M0	Healthy	2026-07-24	03:00:00	2026-07-16	05:00:00	0.368595	0.182122	TRUE	65.1664	-7.91667
A0822M0	Healthy	2026-07-24	03:00:00	2026-07-16	06:00:00	0.393393	0.182122	TRUE	64.97	-7.875
A0822M0	Healthy	2026-07-24	03:00:00	2026-07-16	23:00:00	0.419946	0.182122	TRUE	64.9567	-7.16667
A0822M0	Healthy	2026-07-24	03:00:00	2026-07-17	00:00:00	0.444559	0.182122	TRUE	64.8921	-7.125
A0822M0	Healthy	2026-07-24	03:00:00	2026-07-17	01:00:00	0.473811	0.182122	TRUE	64.844	-7.08333
A0822M0	Healthy	2026-07-24	03:00:00	2026-07-17	02:00:00	0.501957	0.182122	TRUE	64.767	-7.04167
A0822M0	Healthy	2026-07-24	03:00:00	2026-07-17	03:00:00	0.526006	0.182122	TRUE	64.5673	-7
A0822M0	Healthy	2026-07-24	03:00:00	2026-07-17	04:00:00	0.550847	0.182122	TRUE	64.2917	-6.95833
A0822M0	Healthy	2026-07-24	03:00:00	2026-07-17	05:00:00	0.582619	0.182122	TRUE	64.203	-6.91667
A0822M0	Healthy	2026-07-24	03:00:00	2026-07-17	06:00:00	0.610045	0.182122	TRUE	64.275	-6.875
A0822M0	Healthy	2026-07-24	03:00:00	2026-07-17	07:00:00	0.628878	0.182122	TRUE	64.3485	-6.83333
A0822M0	Healthy	2026-07-24	03:00:00	2026-07-17	19:00:00	0.64506	0.182122	TRUE	64.3988	-6.33333
A0822M0	Healthy	2026-07-24	03:00:00	2026-07-17	20:00:00	0.658256	0.182122	TRUE	64.4688	-6.29167
A0822M0	Healthy	2026-07-24	03:00:00	2026-07-17	21:00:00	0.668518	0.182122	TRUE	64.4675	-6.25
A0822M0	Healthy	2026-07-24	03:00:00	2026-07-18	00:00:00	0.677408	0.182122	TRUE	64.5062	-6.125
A0822M0	Healthy	2026-07-24	03:00:00	2026-07-18	01:00:00	0.679576	0.182122	TRUE	64.5125	-6.08333
A0822M0	Healthy	2026-07-24	03:00:00	2026-07-18	02:00:00	0.673419	0.182122	TRUE	64.5194	-6.04167
A0822M0	Healthy	2026-07-24	03:00:00	2026-07-18	03:00:00	0.66432	0.182122	TRUE	64.486	-6
A0822M0	Healthy	2026-07-24	03:00:00	2026-07-18	04:00:00	0.658394	0.182122	TRUE	64.2922	-5.95833
A0822M0	Healthy	2026-07-24	03:00:00	2026-07-18	05:00:00	0.660793	0.182122	TRUE	64.227	-5.91667
A0822M0	Healthy	2026-07-24	03:00:00	2026-07-18	21:00:00	0.666191	0.182122	TRUE	64.25	-5.25
A0822M0	Healthy	2026-07-24	03:00:00	2026-07-18	22:00:00	0.672414	0.182122	TRUE	64.2917	-5.20833
A0822M0	Healthy	2026-07-24	03:00:00	2026-07-19	00:00:00	0.676991	0.182122	TRUE	64.2963	-5.125
A0822M0	Healthy	2026-07-24	03:00:00	2026-07-19	01:00:00	0.68265	0.182122	TRUE	64.3104	-5.08333
A0822M0	Healthy	2026-07-24	03:00:00	2026-07-19	02:00:00	0.688232	0.182122	TRUE	64.233	-5.04167
A0822M0	Healthy	2026-07-24	03:00:00	2026-07-19	03:00:00	0.696872	0.182122	TRUE	64.2175	-5
A0822M0	Healthy	2026-07-24	03:00:00	2026-07-19	04:00:00	0.705151	0.182122	TRUE	64.1761	-4.95833
A0822M0	Healthy	2026-07-24	03:00:00	2026-07-19	21:00:00	0.708821	0.182122	TRUE	64.2796	-4.25
A0822M0	Healthy	2026-07-24	03:00:00	2026-07-19	22:00:00	0.706881	0.182122	TRUE	64.4038	-4.20833
A0822M0	Healthy	2026-07-24	03:00:00	2026-07-19	23:00:00	0.701668	0.182122	TRUE	64.532	-4.16667
A0822M0	Healthy	2026-07-24	03:00:00	2026-07-20	00:00:00	0.693943	0.182122	TRUE	64.8673	-4.125
A0822M0	Healthy	2026-07-24	03:00:00	2026-07-20	01:00:00	0.676041	0.182122	TRUE	65.1052	-4.08333
A0822M0	Healthy	2026-07-24	03:00:00	2026-07-20	02:00:00	0.652163	0.182122	TRUE	65.2387	-4.04167
A0822M0	Healthy	2026-07-24	03:00:00	2026-07-20	03:00:00	0.623137	0.182122	TRUE	65.2638	-4
A0822M0	Healthy	2026-07-24	03:00:00	2026-07-20	04:00:00	0.594193	0.182122	TRUE	65.2117	-3.95833
A0822M0	Healthy	2026-07-24	03:00:00	2026-07-20	05:00:00	0.56646	0.182122	TRUE	65.1713	-3.91667
A0822M0	Healthy	2026-07-24	03:00:00	2026-07-20	06:00:00	0.54312	0.182122	TRUE	65.112	-3.875
A0822M0	Healthy	2026-07-24	03:00:00	2026-07-20	08:00:00	0.524749	0.182122	TRUE	65.14	-3.79167
A0822M0	Healthy	2026-07-24	03:00:00	2026-07-20	22:00:00	0.508196	0.182122	TRUE	65.15	-3.20833
A0822M0	Healthy	2026-07-24	03:00:00	2026-07-20	23:00:00	0.500169	0.182122	TRUE	65.291	-3.16667
A0822M0	Healthy	2026-07-24	03:00:00	2026-07-21	00:00:00	0.494151	0.182122	TRUE	65.3317	-3.125
A0822M0	Healthy	2026-07-24	03:00:00	2026-07-21	02:00:00	0.491106	0.182122	TRUE	65.2616	-3.04167
A0822M0	Healthy	2026-07-24	03:00:00	2026-07-21	03:00:00	0.491565	0.182122	TRUE	65.213	-3
A0822M0	Healthy	2026-07-24	03:00:00	2026-07-21	04:00:00	0.492237	0.182122	TRUE	64.9468	-2.95833
A0822M0	Healthy	2026-07-24	03:00:00	2026-07-21	05:00:00	0.499946	0.182122	TRUE	64.5321	-2.91667
A0822M0	Healthy	2026-07-24	03:00:00	2026-07-21	06:00:00	0.517866	0.182122	TRUE	64.4083	-2.875
A0822M0	Healthy	2026-07-24	03:00:00	2026-07-21	07:00:00	0.538423	0.182122	TRUE	64.4275	-2.83333
A0822M0	Healthy	2026-07-24	03:00:00	2026-07-21	08:00:00	0.55711	0.182122	TRUE	64.48	-2.79167
A0822M0	Healthy	2026-07-24	03:00:00	2026-07-21	09:00:00	0.577778	0.182122	TRUE	64.6271	-2.75
A0822M0	Healthy	2026-07-24	03:00:00	2026-07-21	19:00:00	0.595491	0.182122	TRUE	64.7175	-2.33333
A0822M0	Healthy	2026-07-24	03:00:00	2026-07-21	20:00:00	0.609536	0.182122	TRUE	64.8	-2.29167
A0822M0	Healthy	2026-07-24	03:00:00	2026-07-21	22:00:00	0.621004	0.182122	TRUE	64.9736	-2.20833
A0822M0	Healthy	2026-07-24	03:00:00	2026-07-21	23:00:00	0.620246	0.182122	TRUE	65.0321	-2.16667
A0822M0	Healthy	2026-07-24	03:00:00	2026-07-22	00:00:00	0.606233	0.182122	TRUE	65.0975	-2.125
A0822M0	Healthy	2026-07-24	03:00:00	2026-07-22	01:00:00	0.587032	0.182122	TRUE	65.1075	-2.08333
A0822M0	Healthy	2026-07-24	03:00:00	2026-07-22	02:00:00	0.568479	0.182122	TRUE	65.1475	-2.04167
A0822M0	Healthy	2026-07-24	03:00:00	2026-07-22	03:00:00	0.550281	0.182122	TRUE	65.1403	-2
A0822M0	Healthy	2026-07-24	03:00:00	2026-07-22	04:00:00	0.53661	0.182122	TRUE	65.0646	-1.95833
A0822M0	Healthy	2026-07-24	03:00:00	2026-07-22	05:00:00	0.527748	0.182122	TRUE	65.02	-1.91667
A0822M0	Healthy	2026-07-24	03:00:00	2026-07-22	06:00:00	0.522114	0.182122	TRUE	65.0496	-1.875
A0822M0	Healthy	2026-07-24	03:00:00	2026-07-22	07:00:00	0.519988	0.182122	TRUE	65.1642	-1.83333
A0822M0	Healthy	2026-07-24	03:00:00	2026-07-22	20:00:00	0.515684	0.182122	TRUE	65.2212	-1.29167
A0822M0	Healthy	2026-07-24	03:00:00	2026-07-22	21:00:00	0.511722	0.182122	TRUE	65.2733	-1.25
A0822M0	Healthy	2026-07-24	03:00:00	2026-07-22	22:00:00	0.506831	0.182122	TRUE	65.3175	-1.20833
A0822M0	Healthy	2026-07-24	03:00:00	2026-07-22	23:00:00	0.50222	0.182122	TRUE	65.3833	-1.16667
A0822M0	Healthy	2026-07-24	03:00:00	2026-07-23	00:00:00	0.495863	0.182122	TRUE	65.28	-1.125
A0822M0	Healthy	2026-07-24	03:00:00	2026-07-23	01:00:00	0.491027	0.182122	TRUE	65.3929	-1.08333
A0822M0	Healthy	2026-07-24	03:00:00	2026-07-23	02:00:00	0.481136	0.182122	TRUE	65.5671	-1.04167
A0822M0	Healthy	2026-07-24	03:00:00	2026-07-23	03:00:00	0.466669	0.182122	TRUE	65.6756	-1
A0822M0	Healthy	2026-07-24	03:00:00	2026-07-23	04:00:00	0.452631	0.182122	TRUE	65.6904	-0.958333
A0822M0	Healthy	2026-07-24	03:00:00	2026-07-23	05:00:00	0.440494	0.182122	TRUE	65.6819	-0.916667
A0822M0	Healthy	2026-07-24	03:00:00	2026-07-23	06:00:00	0.430579	0.182122	TRUE	65.6375	-0.875
A0822M0	Healthy	2026-07-24	03:00:00	2026-07-23	07:00:00	0.423435	0.182122	TRUE	65.7383	-0.833333
A0822M0	Healthy	2026-07-24	03:00:00	2026-07-23	19:00:00	0.414842	0.182122	TRUE	65.8275	-0.333333
A0822M0	Healthy	2026-07-24	03:00:00	2026-07-23	20:00:00	0.40066	0.182122	TRUE	65.9075	-0.291667
A0822M0	Healthy	2026-07-24	03:00:00	2026-07-23	21:00:00	0.387177	0.182122	TRUE	66.0075	-0.25
A0822M0	Healthy	2026-07-24	03:00:00	2026-07-23	23:00:00	0.375744	0.182122	TRUE	66.0575	-0.166667
A0822M0	Healthy	2026-07-24	03:00:00	2026-07-24	00:00:00	0.366472	0.182122	TRUE	66.05	-0.125
A0822M0	Healthy	2026-07-24	03:00:00	2026-07-24	01:00:00	0.358526	0.182122	TRUE	66.0754	-0.0833333
A0822M0	Healthy	2026-07-24	03:00:00	2026-07-24	02:00:00	0.349866	0.182122	TRUE	65.8472	-0.0416667
A0822M0	Healthy	2026-07-24	03:00:00	2026-07-24	03:00:00	0.346768	0.182122	TRUE	65.7015	0
A0822M0	Healthy	2026-07-24	03:00:00	2026-07-24	04:00:00	0.349265	0.182122	TRUE	65.5982	0.0416667
A0822M0	Healthy	2026-07-24	03:00:00	2026-07-24	05:00:00	0.355452	0.182122	TRUE	65.5708	0.0833333
A0822M0	Healthy	2026-07-24	03:00:00	2026-07-24	18:00:00	0.363005	0.182122	TRUE	65.658	0.625
A0822M0	Healthy	2026-07-24	03:00:00	2026-07-24	20:00:00	0.369736	0.182122	TRUE	65.75	0.708333
A0822M0	Healthy	2026-07-24	03:00:00	2026-07-24	21:00:00	0.3753	0.182122	TRUE	65.8369	0.75
A0822M0	Healthy	2026-07-24	03:00:00	2026-07-24	22:00:00	0.379057	0.182122	TRUE	65.9835	0.791667
A0822M0	Healthy	2026-07-24	03:00:00	2026-07-24	23:00:00	0.380541	0.182122	TRUE	65.9244	0.833333
A0822M0	Healthy	2026-07-24	03:00:00	2026-07-25	00:00:00	0.379364	0.182122	TRUE	65.7961	0.875
A0822M0	Healthy	2026-07-24	03:00:00	2026-07-25	01:00:00	0.378796	0.182122	TRUE	65.853	0.916667
A0822M0	Healthy	2026-07-24	03:00:00	2026-07-25	02:00:00	0.373323	0.182122	TRUE	65.8715	0.958333
A0822M0	Healthy	2026-07-24	03:00:00	2026-07-25	03:00:00	0.366128	0.182122	TRUE	65.6887	1
A0822M0	Healthy	2026-07-24	03:00:00	2026-07-25	04:00:00	0.366267	0.182122	TRUE	65.5352	1.04167
A0822M0	Healthy	2026-07-24	03:00:00	2026-07-25	05:00:00	0.372321	0.182122	TRUE	65.1072	1.08333
A0822M0	Healthy	2026-07-24	03:00:00	2026-07-25	18:00:00	0.392309	0.182122	TRUE	64.9675	1.625
A0822M0	Healthy	2026-07-24	03:00:00	2026-07-25	20:00:00	0.418439	0.182122	TRUE	65.0694	1.70833
A0822M0	Healthy	2026-07-24	03:00:00	2026-07-25	21:00:00	0.438603	0.182122	TRUE	65.1667	1.75
A0822M0	Healthy	2026-07-24	03:00:00	2026-07-25	22:00:00	0.452176	0.182122	TRUE	65.214	1.79167
A0822M0	Healthy	2026-07-24	03:00:00	2026-07-25	23:00:00	0.466703	0.182122	TRUE	65.0337	1.83333
A0822M0	Healthy	2026-07-24	03:00:00	2026-07-26	00:00:00	0.48886	0.182122	TRUE	64.9064	1.875
A0822M0	Healthy	2026-07-24	03:00:00	2026-07-26	01:00:00	0.510697	0.182122	TRUE	64.7561	1.91667
A0822M0	Healthy	2026-07-24	03:00:00	2026-07-26	02:00:00	0.533256	0.182122	TRUE	64.6412	1.95833
A0822M0	Healthy	2026-07-24	03:00:00	2026-07-26	03:00:00	0.546675	0.182122	TRUE	64.7075	2
A0822M0	Healthy	2026-07-24	03:00:00	2026-07-26	04:00:00	0.552991	0.182122	TRUE	64.8863	2.04167
A0822M0	Healthy	2026-07-24	03:00:00	2026-07-26	05:00:00	0.556252	0.182122	TRUE	65.0192	2.08333
A0822M0	Healthy	2026-07-24	03:00:00	2026-07-26	06:00:00	0.558787	0.182122	TRUE	65.0525	2.125
A0822M0	Healthy	2026-07-24	03:00:00	2026-07-26	16:00:00	0.562886	0.182122	TRUE	65.0475	2.54167
A0822M0	Healthy	2026-07-24	03:00:00	2026-07-26	19:00:00	0.562897	0.182122	TRUE	65.07	2.66667
A0822M0	Healthy	2026-07-24	03:00:00	2026-07-26	22:00:00	0.559059	0.182122	TRUE	65.1385	2.79167
A0822M0	Healthy	2026-07-24	03:00:00	2026-07-26	23:00:00	0.548906	0.182122	TRUE	65.2475	2.83333
A0822M0	Healthy	2026-07-24	03:00:00	2026-07-27	00:00:00	0.532027	0.182122	TRUE	65.302	2.875
A0822M0	Healthy	2026-07-24	03:00:00	2026-07-27	01:00:00	0.51551	0.182122	TRUE	65.3844	2.91667
A0822M0	Healthy	2026-07-24	03:00:00	2026-07-27	02:00:00	0.50178	0.182122	TRUE	65.1182	2.95833
A0822M0	Healthy	2026-07-24	03:00:00	2026-07-27	03:00:00	0.500626	0.182122	TRUE	64.95	3
A0822M0	Healthy	2026-07-24	03:00:00	2026-07-27	04:00:00	0.505029	0.182122	TRUE	64.8575	3.04167
A0822M0	Healthy	2026-07-24	03:00:00	2026-07-27	05:00:00	0.511029	0.182122	TRUE	64.7809	3.08333
A0822M0	Healthy	2026-07-24	03:00:00	2026-07-27	06:00:00	0.51889	0.182122	TRUE	64.7062	3.125
A0822M0	Healthy	2026-07-24	03:00:00	2026-07-27	21:00:00	0.530108	0.182122	TRUE	64.7115	3.75
A0822M0	Healthy	2026-07-24	03:00:00	2026-07-27	22:00:00	0.543759	0.182122	TRUE	64.7425	3.79167
A0822M0	Healthy	2026-07-24	03:00:00	2026-07-27	23:00:00	0.558134	0.182122	TRUE	64.7212	3.83333
A0822M0	Healthy	2026-07-24	03:00:00	2026-07-28	00:00:00	0.576332	0.182122	TRUE	64.6141	3.875
A0822M0	Healthy	2026-07-24	03:00:00	2026-07-28	01:00:00	0.590784	0.182122	TRUE	64.4283	3.91667
A0822M0	Healthy	2026-07-24	03:00:00	2026-07-28	02:00:00	0.606323	0.182122	TRUE	64.3895	3.95833
A0822M0	Healthy	2026-07-24	03:00:00	2026-07-28	03:00:00	0.619942	0.182122	TRUE	64.4464	4
A0822M0	Healthy	2026-07-24	03:00:00	2026-07-28	04:00:00	0.629096	0.182122	TRUE	64.3382	4.04167
A0822M0	Healthy	2026-07-24	03:00:00	2026-07-28	05:00:00	0.639468	0.182122	TRUE	64.3335	4.08333
A0822M0	Healthy	2026-07-24	03:00:00	2026-07-28	20:00:00	0.649971	0.182122	TRUE	64.4058	4.70833
A0822M0	Healthy	2026-07-24	03:00:00	2026-07-28	21:00:00	0.659153	0.182122	TRUE	64.539	4.75
A0822M0	Healthy	2026-07-24	03:00:00	2026-07-28	22:00:00	0.663814	0.182122	TRUE	64.6486	4.79167
A0822M0	Healthy	2026-07-24	03:00:00	2026-07-29	00:00:00	0.662381	0.182122	TRUE	64.5713	4.875
A0822M0	Healthy	2026-07-24	03:00:00	2026-07-29	01:00:00	0.658482	0.182122	TRUE	64.3053	4.91667
A0822M0	Healthy	2026-07-24	03:00:00	2026-07-29	02:00:00	0.662204	0.182122	TRUE	64.3325	4.95833
A0822M0	Healthy	2026-07-24	03:00:00	2026-07-29	03:00:00	0.666187	0.182122	TRUE	64.3312	5
A0822M0	Healthy	2026-07-24	03:00:00	2026-07-29	04:00:00	0.666469	0.182122	TRUE	64.3135	5.04167
A0822M0	Healthy	2026-07-24	03:00:00	2026-07-29	05:00:00	0.666751	0.182122	TRUE	64.3192	5.08333
A0822M0	Healthy	2026-07-24	03:00:00	2026-07-29	14:00:00	0.668717	0.182122	TRUE	64.325	5.45833
A0822M0	Healthy	2026-07-24	03:00:00	2026-07-29	15:00:00	0.674518	0.182122	TRUE	64.3683	5.5
A0822M0	Healthy	2026-07-24	03:00:00	2026-07-29	23:00:00	0.682535	0.182122	TRUE	64.4112	5.83333
A0822M0	Healthy	2026-07-24	03:00:00	2026-07-30	00:00:00	0.687254	0.182122	TRUE	64.4261	5.875
A0822M0	Healthy	2026-07-24	03:00:00	2026-07-30	01:00:00	0.683617	0.182122	TRUE	64.4587	5.91667
A0822M0	Healthy	2026-07-24	03:00:00	2026-07-30	02:00:00	0.679889	0.182122	TRUE	64.5117	5.95833
A0822M0	Healthy	2026-07-24	03:00:00	2026-07-30	03:00:00	0.674562	0.182122	TRUE	64.5129	6
A0822M0	Healthy	2026-07-24	03:00:00	2026-07-30	04:00:00	0.668842	0.182122	TRUE	64.5042	6.04167
A0822M0	Healthy	2026-07-24	03:00:00	2026-07-30	16:00:00	0.663646	0.182122	TRUE	64.5025	6.54167
A0822M0	Healthy	2026-07-24	03:00:00	2026-07-30	23:00:00	0.658628	0.182122	TRUE	64.5375	6.83333
A0822M0	Healthy	2026-07-24	03:00:00	2026-07-31	00:00:00	0.653695	0.182122	TRUE	64.7033	6.875
A0822M0	Healthy	2026-07-24	03:00:00	2026-07-31	01:00:00	0.644686	0.182122	TRUE	65.0379	6.91667
A0822M0	Healthy	2026-07-24	03:00:00	2026-07-31	02:00:00	0.62572	0.182122	TRUE	65.2113	6.95833
A0822M0	Healthy	2026-07-24	03:00:00	2026-07-31	03:00:00	0.603353	0.182122	TRUE	65.2104	7
A0822M0	Healthy	2026-07-24	03:00:00	2026-07-31	04:00:00	0.583943	0.182122	TRUE	65.2934	7.04167
A0822M0	Healthy	2026-07-24	03:00:00	2026-07-31	05:00:00	0.562796	0.182122	TRUE	65.3477	7.08333
A0822M0	Healthy	2026-07-24	03:00:00	2026-07-31	06:00:00	0.540341	0.182122	TRUE	65.3308	7.125
A0822M0	Healthy	2026-07-24	03:00:00	2026-07-31	21:00:00	0.518699	0.182122	TRUE	65.3762	7.75
A0822M0	Healthy	2026-07-24	03:00:00	2026-07-31	23:00:00	0.496409	0.182122	TRUE	65.5657	7.83333
A0822M0	Healthy	2026-07-24	03:00:00	2026-08-01	00:00:00	0.472588	0.182122	TRUE	65.7975	7.875
A0822M0	Healthy	2026-07-24	03:00:00	2026-08-01	01:00:00	0.451412	0.182122	TRUE	65.6912	7.91667
A0822M0	Healthy	2026-07-24	03:00:00	2026-08-01	02:00:00	0.439563	0.182122	TRUE	65.4617	7.95833
A0822M0	Healthy	2026-07-24	03:00:00	2026-08-01	03:00:00	0.435064	0.182122	TRUE	65.1583	8
A0822M0	Healthy	2026-07-24	03:00:00	2026-08-01	04:00:00	0.441315	0.182122	TRUE	64.9868	8.04167
A0822M0	Healthy	2026-07-24	03:00:00	2026-08-01	05:00:00	0.45245	0.182122	TRUE	65.03	8.08333
A0822M0	Healthy	2026-07-24	03:00:00	2026-08-01	15:00:00	0.459725	0.182122	TRUE	65.005	8.5
A0822M0	Healthy	2026-07-24	03:00:00	2026-08-01	16:00:00	0.467815	0.182122	TRUE	64.9955	8.54167
A0822M0	Healthy	2026-07-24	03:00:00	2026-08-01	20:00:00	0.481056	0.182122	TRUE	64.99	8.70833
A0822M0	Healthy	2026-07-24	03:00:00	2026-08-01	23:00:00	0.501618	0.182122	TRUE	64.8006	8.83333
A0822M0	Healthy	2026-07-24	03:00:00	2026-08-02	00:00:00	0.526258	0.182122	TRUE	64.4849	8.875
A0822M0	Healthy	2026-07-24	03:00:00	2026-08-02	01:00:00	0.554731	0.182122	TRUE	64.2597	8.91667
A0822M0	Healthy	2026-07-24	03:00:00	2026-08-02	02:00:00	0.580893	0.182122	TRUE	64.0164	8.95833
A0822M0	Healthy	2026-07-24	03:00:00	2026-08-02	03:00:00	0.608717	0.182122	TRUE	63.9233	9
A0822M0	Healthy	2026-07-24	03:00:00	2026-08-02	04:00:00	0.639789	0.182122	TRUE	63.7423	9.04167
A0822M0	Healthy	2026-07-24	03:00:00	2026-08-02	05:00:00	0.675679	0.182122	TRUE	63.4585	9.08333
A0822M0	Healthy	2026-07-24	03:00:00	2026-08-02	06:00:00	0.720676	0.182122	TRUE	63.3404	9.125
A0822M0	Healthy	2026-07-24	03:00:00	2026-08-02	11:00:00	0.769716	0.182122	TRUE	63.3362	9.33333
A0822M0	Healthy	2026-07-24	03:00:00	2026-08-02	12:00:00	0.813648	0.182122	TRUE	63.3758	9.375
A0822M0	Healthy	2026-07-24	03:00:00	2026-08-02	20:00:00	0.847018	0.182122	TRUE	63.4225	9.70833
A0822M0	Healthy	2026-07-24	03:00:00	2026-08-02	21:00:00	0.872359	0.182122	TRUE	63.5204	9.75
A0822M0	Healthy	2026-07-24	03:00:00	2026-08-02	22:00:00	0.887243	0.182122	TRUE	63.675	9.79167
A0822M0	Healthy	2026-07-24	03:00:00	2026-08-03	05:00:00	0.894619	0.182122	TRUE	63.7183	10.0833
A0822M0	Healthy	2026-07-24	03:00:00	2026-08-03	08:00:00	0.895469	0.182122	TRUE	63.7269	10.2083
A0822M0	Healthy	2026-07-24	03:00:00	2026-08-03	20:00:00	0.887318	0.182122	TRUE	63.8133	10.7083
A0822M0	Healthy	2026-07-24	03:00:00	2026-08-03	21:00:00	0.87263	0.182122	TRUE	63.9865	10.75
A0822M0	Healthy	2026-07-24	03:00:00	2026-08-03	22:00:00	0.852174	0.182122	TRUE	64.0807	10.7917
A0822M0	Healthy	2026-07-24	03:00:00	2026-08-04	00:00:00	0.830198	0.182122	TRUE	64.1617	10.875
A0822M0	Healthy	2026-07-24	03:00:00	2026-08-04	01:00:00	0.807352	0.182122	TRUE	64.2655	10.9167
A0822M0	Healthy	2026-07-24	03:00:00	2026-08-04	02:00:00	0.784483	0.182122	TRUE	64.232	10.9583
A0822M0	Healthy	2026-07-24	03:00:00	2026-08-04	03:00:00	0.768003	0.182122	TRUE	64.265	11
A0822M0	Healthy	2026-07-24	03:00:00	2026-08-04	04:00:00	0.751891	0.182122	TRUE	64.3217	11.0417
A0822M0	Healthy	2026-07-24	03:00:00	2026-08-04	05:00:00	0.734141	0.182122	TRUE	64.3004	11.0833
A0822M0	Healthy	2026-07-24	03:00:00	2026-08-04	06:00:00	0.719725	0.182122	TRUE	64.365	11.125
A0822M0	Healthy	2026-07-24	03:00:00	2026-08-04	22:00:00	0.708396	0.182122	TRUE	64.4325	11.7917
A0822M0	Healthy	2026-07-24	03:00:00	2026-08-04	23:00:00	0.697764	0.182122	TRUE	64.4629	11.8333
A0822M0	Healthy	2026-07-24	03:00:00	2026-08-05	00:00:00	0.688766	0.182122	TRUE	64.4675	11.875
A0822M0	Healthy	2026-07-24	03:00:00	2026-08-05	01:00:00	0.682988	0.182122	TRUE	64.3583	11.9167
A0822M0	Healthy	2026-07-24	03:00:00	2026-08-05	02:00:00	0.679823	0.182122	TRUE	64.2707	11.9583
A0822M0	Healthy	2026-07-24	03:00:00	2026-08-05	03:00:00	0.680226	0.182122	TRUE	64.2825	12
A0822M0	Healthy	2026-07-24	03:00:00	2026-08-05	04:00:00	0.681529	0.182122	TRUE	64.3108	12.0417
A0822M0	Healthy	2026-07-24	03:00:00	2026-08-05	22:00:00	0.680929	0.182122	TRUE	64.47	12.7917
A0822M0	Healthy	2026-07-24	03:00:00	2026-08-05	23:00:00	0.676969	0.182122	TRUE	64.5456	12.8333
A0822M0	Healthy	2026-07-24	03:00:00	2026-08-06	00:00:00	0.672996	0.182122	TRUE	64.55	12.875
A0822M0	Healthy	2026-07-24	03:00:00	2026-08-06	02:00:00	0.670368	0.182122	TRUE	64.5175	12.9583
A0822M0	Healthy	2026-07-24	03:00:00	2026-08-06	03:00:00	0.669404	0.182122	TRUE	64.4958	13
A0822M0	Healthy	2026-07-24	03:00:00	2026-08-06	04:00:00	0.665976	0.182122	TRUE	64.5356	13.0417
A0822M0	Healthy	2026-07-24	03:00:00	2026-08-06	05:00:00	0.658463	0.182122	TRUE	64.4412	13.0833
A0822M0	Healthy	2026-07-24	03:00:00	2026-08-06	06:00:00	0.654228	0.182122	TRUE	64.3328	13.125
A0822M0	Healthy	2026-07-24	03:00:00	2026-08-06	20:00:00	0.653909	0.182122	TRUE	64.3255	13.7083
A0822M0	Healthy	2026-07-24	03:00:00	2026-08-06	21:00:00	0.65809	0.182122	TRUE	64.3175	13.75
A0822M0	Healthy	2026-07-24	03:00:00	2026-08-07	00:00:00	0.664563	0.182122	TRUE	64.2604	13.875
A0822M0	Healthy	2026-07-24	03:00:00	2026-08-07	01:00:00	0.672951	0.182122	TRUE	64.055	13.9167
A0822M0	Healthy	2026-07-24	03:00:00	2026-08-07	02:00:00	0.686956	0.182122	TRUE	63.7294	13.9583
A0822M0	Healthy	2026-07-24	03:00:00	2026-08-07	03:00:00	0.710536	0.182122	TRUE	63.4272	14
A0822M0	Healthy	2026-07-24	03:00:00	2026-08-07	04:00:00	0.744548	0.182122	TRUE	63.142	14.0417
A0822M0	Healthy	2026-07-24	03:00:00	2026-08-07	05:00:00	0.784294	0.182122	TRUE	62.9644	14.0833
A0822M0	Healthy	2026-07-24	03:00:00	2026-08-07	14:00:00	0.825848	0.182122	TRUE	63.0369	14.4583
A0822M0	Healthy	2026-07-24	03:00:00	2026-08-07	22:00:00	0.864435	0.182122	TRUE	63.11	14.7917
A0822M0	Healthy	2026-07-24	03:00:00	2026-08-07	23:00:00	0.900818	0.182122	TRUE	63.1362	14.8333
A0822M0	Healthy	2026-07-24	03:00:00	2026-08-08	00:00:00	0.935478	0.182122	TRUE	63.1221	14.875
A0822M0	Healthy	2026-07-24	03:00:00	2026-08-08	01:00:00	0.964984	0.182122	TRUE	63.155	14.9167
A0822M0	Healthy	2026-07-24	03:00:00	2026-08-08	02:00:00	0.983448	0.182122	TRUE	63.0123	14.9583
A0822M0	Healthy	2026-07-24	03:00:00	2026-08-08	03:00:00	0.99732	0.182122	TRUE	62.7086	15
A0822M0	Healthy	2026-07-24	03:00:00	2026-08-08	04:00:00	1.01215	0.182122	TRUE	62.6542	15.0417
A0822M0	Healthy	2026-07-24	03:00:00	2026-08-08	05:00:00	1.02238	0.182122	TRUE	62.6757	15.0833
A0822M0	Healthy	2026-07-24	03:00:00	2026-08-08	22:00:00	1.03381	0.182122	TRUE	62.73	15.7917
A0822M0	Healthy	2026-07-24	03:00:00	2026-08-09	00:00:00	1.04564	0.182122	TRUE	62.7555	15.875
A0822M0	Healthy	2026-07-24	03:00:00	2026-08-09	01:00:00	1.05758	0.182122	TRUE	62.785	15.9167
A0822M0	Healthy	2026-07-24	03:00:00	2026-08-09	02:00:00	1.06827	0.182122	TRUE	62.795	15.9583
A0822M0	Healthy	2026-07-24	03:00:00	2026-08-09	03:00:00	1.08008	0.182122	TRUE	62.8275	16
A0822M0	Healthy	2026-07-24	03:00:00	2026-08-09	04:00:00	1.08631	0.182122	TRUE	62.8534	16.0417
A0822M0	Healthy	2026-07-24	03:00:00	2026-08-09	05:00:00	1.08162	0.182122	TRUE	62.8775	16.0833
A0822M0	Healthy	2026-07-24	03:00:00	2026-08-09	21:00:00	1.07431	0.182122	TRUE	62.9492	16.75
A0822M0	Healthy	2026-07-24	03:00:00	2026-08-09	22:00:00	1.06527	0.182122	TRUE	63.0175	16.7917
A0822M0	Healthy	2026-07-24	03:00:00	2026-08-09	23:00:00	1.05579	0.182122	TRUE	63.09	16.8333
A0822M0	Healthy	2026-07-24	03:00:00	2026-08-10	02:00:00	1.04481	0.182122	TRUE	63.2946	16.9583
A0822M0	Healthy	2026-07-24	03:00:00	2026-08-10	03:00:00	1.02797	0.182122	TRUE	63.3269	17
A0822M0	Healthy	2026-07-24	03:00:00	2026-08-10	04:00:00	1.01074	0.182122	TRUE	63.3837	17.0417
A0822M0	Healthy	2026-07-24	03:00:00	2026-08-10	05:00:00	0.992911	0.182122	TRUE	63.4454	17.0833
A0822M0	Healthy	2026-07-24	03:00:00	2026-08-10	15:00:00	0.974037	0.182122	TRUE	63.535	17.5
A0822M0	Healthy	2026-07-24	03:00:00	2026-08-10	16:00:00	0.953058	0.182122	TRUE	63.615	17.5417
A0822M0	Healthy	2026-07-24	03:00:00	2026-08-10	19:00:00	0.931876	0.182122	TRUE	63.6525	17.6667
A0822M0	Healthy	2026-07-24	03:00:00	2026-08-10	22:00:00	0.911809	0.182122	TRUE	63.6425	17.7917
A0822M0	Healthy	2026-07-24	03:00:00	2026-08-10	23:00:00	0.894501	0.182122	TRUE	63.7133	17.8333
A0822M0	Healthy	2026-07-24	03:00:00	2026-08-11	00:00:00	0.881439	0.182122	TRUE	63.8575	17.875
A0822M0	Healthy	2026-07-24	03:00:00	2026-08-11	01:00:00	0.864639	0.182122	TRUE	63.9744	17.9167
A0822M0	Healthy	2026-07-24	03:00:00	2026-08-11	02:00:00	0.845995	0.182122	TRUE	64.0872	17.9583
A0822M0	Healthy	2026-07-24	03:00:00	2026-08-11	03:00:00	0.825892	0.182122	TRUE	64.0733	18
A0822M0	Healthy	2026-07-24	03:00:00	2026-08-11	04:00:00	0.80952	0.182122	TRUE	63.9203	18.0417
A0822M0	Healthy	2026-07-24	03:00:00	2026-08-11	05:00:00	0.800982	0.182122	TRUE	63.8237	18.0833
A0822M0	Healthy	2026-07-24	03:00:00	2026-08-11	21:00:00	0.796559	0.182122	TRUE	63.87	18.75
A0822M0	Healthy	2026-07-24	03:00:00	2026-08-11	23:00:00	0.789726	0.182122	TRUE	63.92	18.8333
A0822M0	Healthy	2026-07-24	03:00:00	2026-08-12	00:00:00	0.783058	0.182122	TRUE	63.9211	18.875
A0822M0	Healthy	2026-07-24	03:00:00	2026-08-12	01:00:00	0.780727	0.182122	TRUE	63.7731	18.9167
A0822M0	Healthy	2026-07-24	03:00:00	2026-08-12	02:00:00	0.786977	0.182122	TRUE	63.676	18.9583
A0822M0	Healthy	2026-07-24	03:00:00	2026-08-12	03:00:00	0.799883	0.182122	TRUE	63.5459	19
A0822M0	Healthy	2026-07-24	03:00:00	2026-08-12	04:00:00	0.816567	0.182122	TRUE	63.4442	19.0417
A0822M0	Healthy	2026-07-24	03:00:00	2026-08-12	05:00:00	0.831487	0.182122	TRUE	63.4296	19.0833
A0822M0	Healthy	2026-07-24	03:00:00	2026-08-12	21:00:00	0.843401	0.182122	TRUE	63.445	19.75
A0822M0	Healthy	2026-07-24	03:00:00	2026-08-12	22:00:00	0.856066	0.182122	TRUE	63.4188	19.7917
A0822M0	Healthy	2026-07-24	03:00:00	2026-08-12	23:00:00	0.871321	0.182122	TRUE	63.2919	19.8333
A0822M0	Healthy	2026-07-24	03:00:00	2026-08-13	00:00:00	0.891149	0.182122	TRUE	63.197	19.875
A0822M0	Healthy	2026-07-24	03:00:00	2026-08-13	01:00:00	0.909487	0.182122	TRUE	63.1756	19.9167
A0822M0	Healthy	2026-07-24	03:00:00	2026-08-13	02:00:00	0.925369	0.182122	TRUE	63.1967	19.9583
A0822M0	Healthy	2026-07-24	03:00:00	2026-08-13	03:00:00	0.936277	0.182122	TRUE	63.1898	20
A0822M0	Healthy	2026-07-24	03:00:00	2026-08-13	04:00:00	0.944118	0.182122	TRUE	63.1838	20.0417
A0822M0	Healthy	2026-07-24	03:00:00	2026-08-13	05:00:00	0.951738	0.182122	TRUE	63.2792	20.0833
A0822M0	Healthy	2026-07-24	03:00:00	2026-08-13	06:00:00	0.95674	0.182122	TRUE	63.3292	20.125
A0822M0	Healthy	2026-07-24	03:00:00	2026-08-13	14:00:00	0.959495	0.182122	TRUE	63.3706	20.4583
A0822M0	Healthy	2026-07-24	03:00:00	2026-08-14	00:00:00	0.956965	0.182122	TRUE	63.4561	20.875
A0822M0	Healthy	2026-07-24	03:00:00	2026-08-14	01:00:00	0.948614	0.182122	TRUE	63.559	20.9167
A0822M0	Healthy	2026-07-24	03:00:00	2026-08-14	02:00:00	0.936291	0.182122	TRUE	63.7472	20.9583
A0822M0	Healthy	2026-07-24	03:00:00	2026-08-14	03:00:00	0.918574	0.182122	TRUE	63.748	21
A0822M0	Healthy	2026-07-24	03:00:00	2026-08-14	04:00:00	0.901065	0.182122	TRUE	63.7811	21.0417
A0822M0	Healthy	2026-07-24	03:00:00	2026-08-14	05:00:00	0.88247	0.182122	TRUE	63.9442	21.0833
A0822M0	Healthy	2026-07-24	03:00:00	2026-08-14	06:00:00	0.861625	0.182122	TRUE	64.0337	21.125
A0822M0	Healthy	2026-07-24	03:00:00	2026-08-14	10:00:00	0.83971	0.182122	TRUE	64.11	21.2917
A0822M0	Healthy	2026-07-24	03:00:00	2026-08-14	23:00:00	0.816865	0.182122	TRUE	64.12	21.8333
A0822M0	Healthy	2026-07-24	03:00:00	2026-08-15	00:00:00	0.796653	0.182122	TRUE	64.1183	21.875
A0822M0	Healthy	2026-07-24	03:00:00	2026-08-15	02:00:00	0.779835	0.182122	TRUE	64.1189	21.9583
A0822M0	Healthy	2026-07-24	03:00:00	2026-08-15	03:00:00	0.76894	0.182122	TRUE	64.1706	22
A0822M0	Healthy	2026-07-24	03:00:00	2026-08-15	04:00:00	0.75625	0.182122	TRUE	64.14	22.0417
A0822M0	Healthy	2026-07-24	03:00:00	2026-08-15	05:00:00	0.745493	0.182122	TRUE	64.0611	22.0833
A0822M0	Healthy	2026-07-24	03:00:00	2026-08-15	06:00:00	0.742239	0.182122	TRUE	64.192	22.125
A0822M0	Healthy	2026-07-24	03:00:00	2026-08-15	07:00:00	0.737164	0.182122	TRUE	64.23	22.1667
A0L9BM2	Healthy	2027-08-10	06:00:00	2027-08-02	04:00:00	0.249232	0.22522	TRUE	69.8586	-8.08333
A0L9BM2	Healthy	2027-08-10	06:00:00	2027-08-02	05:00:00	0.267333	0.22522	TRUE	69.9287	-8.04167
A0L9BM2	Healthy	2027-08-10	06:00:00	2027-08-02	06:00:00	0.290737	0.22522	TRUE	69.9167	-8
A0L9BM2	Healthy	2027-08-10	06:00:00	2027-08-02	07:00:00	0.311517	0.22522	TRUE	69.905	-7.95833
A0L9BM2	Healthy	2027-08-10	06:00:00	2027-08-02	08:00:00	0.342315	0.22522	TRUE	70.0068	-7.91667
A0L9BM2	Healthy	2027-08-10	06:00:00	2027-08-02	10:00:00	0.368495	0.22522	TRUE	70.1825	-7.83333
A0L9BM2	Healthy	2027-08-10	06:00:00	2027-08-02	11:00:00	0.377499	0.22522	TRUE	70.2308	-7.79167
A0L9BM2	Healthy	2027-08-10	06:00:00	2027-08-02	14:00:00	0.371481	0.22522	TRUE	70.2225	-7.66667
A0L9BM2	Healthy	2027-08-10	06:00:00	2027-08-02	18:00:00	0.35447	0.22522	TRUE	70.319	-7.5
A0L9BM2	Healthy	2027-08-10	06:00:00	2027-08-02	19:00:00	0.329593	0.22522	TRUE	70.4867	-7.45833
A0L9BM2	Healthy	2027-08-10	06:00:00	2027-08-03	00:00:00	0.302695	0.22522	TRUE	70.615	-7.25
A0L9BM2	Healthy	2027-08-10	06:00:00	2027-08-03	01:00:00	0.270808	0.22522	TRUE	70.7754	-7.20833
A0L9BM2	Healthy	2027-08-10	06:00:00	2027-08-03	02:00:00	0.236298	0.22522	TRUE	70.5675	-7.16667
A0L9BM2	Healthy	2027-08-10	06:00:00	2027-08-03	03:00:00	0.255959	0.22522	TRUE	70.309	-7.125
A0L9BM2	Healthy	2027-08-10	06:00:00	2027-08-03	04:00:00	0.257214	0.22522	TRUE	70.0817	-7.08333
A0L9BM2	Healthy	2027-08-10	06:00:00	2027-08-03	05:00:00	0.258279	0.22522	TRUE	69.9121	-7.04167
A0L9BM2	Healthy	2027-08-10	06:00:00	2027-08-03	06:00:00	0.26028	0.22522	TRUE	69.7775	-7
A0L9BM2	Healthy	2027-08-10	06:00:00	2027-08-03	07:00:00	0.280539	0.22522	TRUE	69.6667	-6.95833
A0L9BM2	Healthy	2027-08-10	06:00:00	2027-08-03	08:00:00	0.324159	0.22522	TRUE	69.5775	-6.91667
A0L9BM2	Healthy	2027-08-10	06:00:00	2027-08-03	10:00:00	0.384194	0.22522	TRUE	69.5763	-6.83333
A0L9BM2	Healthy	2027-08-10	06:00:00	2027-08-03	13:00:00	0.443473	0.22522	TRUE	69.6312	-6.70833
A0L9BM2	Healthy	2027-08-10	06:00:00	2027-08-03	14:00:00	0.489195	0.22522	TRUE	69.6942	-6.66667
A0L9BM2	Healthy	2027-08-10	06:00:00	2027-08-03	15:00:00	0.517971	0.22522	TRUE	69.8361	-6.625
A0L9BM2	Healthy	2027-08-10	06:00:00	2027-08-03	16:00:00	0.525789	0.22522	TRUE	70.4261	-6.58333
A0L9BM2	Healthy	2027-08-10	06:00:00	2027-08-03	20:00:00	0.49429	0.22522	TRUE	71.0375	-6.41667
A0L9BM2	Healthy	2027-08-10	06:00:00	2027-08-03	22:00:00	0.464621	0.22522	TRUE	71.1377	-6.33333
A0L9BM2	Healthy	2027-08-10	06:00:00	2027-08-03	23:00:00	0.433358	0.22522	TRUE	71.2788	-6.29167
A0L9BM2	Healthy	2027-08-10	06:00:00	2027-08-04	00:00:00	0.405307	0.22522	TRUE	71.2779	-6.25
A0L9BM2	Healthy	2027-08-10	06:00:00	2027-08-04	01:00:00	0.367242	0.22522	TRUE	71.206	-6.20833
A0L9BM2	Healthy	2027-08-10	06:00:00	2027-08-04	03:00:00	0.277923	0.22522	TRUE	71.1307	-6.125
A0L9BM2	Healthy	2027-08-10	06:00:00	2027-08-04	11:00:00	0.29283	0.22522	TRUE	69.8014	-5.79167
A0L9BM2	Healthy	2027-08-10	06:00:00	2027-08-04	12:00:00	0.353838	0.22522	TRUE	70.0162	-5.75
A0L9BM2	Healthy	2027-08-10	06:00:00	2027-08-04	14:00:00	0.393859	0.22522	TRUE	70.1625	-5.66667
A0L9BM2	Healthy	2027-08-10	06:00:00	2027-08-04	15:00:00	0.409754	0.22522	TRUE	70.3137	-5.625
A0L9BM2	Healthy	2027-08-10	06:00:00	2027-08-04	16:00:00	0.399766	0.22522	TRUE	70.4087	-5.58333
A0L9BM2	Healthy	2027-08-10	06:00:00	2027-08-04	17:00:00	0.373191	0.22522	TRUE	70.6614	-5.54167
A0L9BM2	Healthy	2027-08-10	06:00:00	2027-08-04	19:00:00	0.326401	0.22522	TRUE	71.0628	-5.45833
A0L9BM2	Healthy	2027-08-10	06:00:00	2027-08-04	20:00:00	0.296633	0.22522	TRUE	71.2575	-5.41667
A0L9BM2	Healthy	2027-08-10	06:00:00	2027-08-04	22:00:00	0.262804	0.22522	TRUE	71.3075	-5.33333
A0L9BM2	Healthy	2027-08-10	06:00:00	2027-08-04	23:00:00	0.238817	0.22522	TRUE	71.2934	-5.29167
A0L9BM2	Healthy	2027-08-10	06:00:00	2027-08-05	00:00:00	0.229105	0.22522	TRUE	71.2725	-5.25
A11SQQN	Healthy	2025-11-29	03:00:00	2025-11-15	00:00:00	0.145377	0.14017	TRUE	69.3955	-14.125
A11SQQN	Healthy	2025-11-29	03:00:00	2025-11-15	01:00:00	0.155242	0.14017	TRUE	69.5421	-14.0833
A11SQQN	Healthy	2025-11-29	03:00:00	2025-11-15	02:00:00	0.163671	0.14017	TRUE	69.615	-14.0417
A11SQQN	Healthy	2025-11-29	03:00:00	2025-11-15	03:00:00	0.175577	0.14017	TRUE	69.6403	-14
A11SQQN	Healthy	2025-11-29	03:00:00	2025-11-15	05:00:00	0.170601	0.14017	TRUE	69.5792	-13.9167
A11SQQN	Healthy	2025-11-29	03:00:00	2025-11-15	06:00:00	0.151189	0.14017	TRUE	69.5337	-13.875
A11SQQN	Healthy	2025-11-29	03:00:00	2025-11-17	00:00:00	0.143255	0.14017	TRUE	70.0933	-12.125
A11SQQN	Healthy	2025-11-29	03:00:00	2025-11-17	01:00:00	0.15054	0.14017	TRUE	70.2083	-12.0833
A11SQQN	Healthy	2025-11-29	03:00:00	2025-11-17	02:00:00	0.155794	0.14017	TRUE	70.1875	-12.0417
A11SQQN	Healthy	2025-11-29	03:00:00	2025-11-17	03:00:00	0.153841	0.14017	TRUE	70.0506	-12
A11SQQN	Healthy	2025-11-29	03:00:00	2025-11-17	04:00:00	0.141599	0.14017	TRUE	69.8619	-11.9583
A11SQQN	Healthy	2025-11-29	03:00:00	2025-11-18	00:00:00	0.154684	0.14017	TRUE	70.5071	-11.125
A11SQQN	Healthy	2025-11-29	03:00:00	2025-11-18	01:00:00	0.15584	0.14017	TRUE	70.7488	-11.0833
A11SQQN	Healthy	2025-11-29	03:00:00	2025-11-18	02:00:00	0.149585	0.14017	TRUE	70.8713	-11.0417
A11SQQN	Healthy	2025-11-29	03:00:00	2025-11-30	12:00:00	0.146023	0.14017	TRUE	69.3475	1.375
A11SQQN	Healthy	2025-11-29	03:00:00	2025-11-30	20:00:00	0.148591	0.14017	TRUE	69.6693	1.70833
A11SQQN	Healthy	2025-11-29	03:00:00	2025-11-30	21:00:00	0.152728	0.14017	TRUE	70.004	1.75
A11SQQN	Healthy	2025-11-29	03:00:00	2025-12-01	00:00:00	0.164013	0.14017	TRUE	69.9325	1.875
A11SQQN	Healthy	2025-11-29	03:00:00	2025-12-01	01:00:00	0.171104	0.14017	TRUE	69.7528	1.91667
A11SQQN	Healthy	2025-11-29	03:00:00	2025-12-01	03:00:00	0.169131	0.14017	TRUE	69.59	2
A11SQQN	Healthy	2025-11-29	03:00:00	2025-12-01	04:00:00	0.145738	0.14017	TRUE	69.4816	2.04167
A11V1FH	Healthy	2024-06-06	03:00:00	2024-06-11	06:00:00	0.191796	0.182897	TRUE	51.8775	5.125
A11V1FH	Healthy	2024-06-06	03:00:00	2024-07-09	00:00:00	0.274289	0.182897	TRUE	55.5598	32.875
A11V1FH	Healthy	2024-06-06	03:00:00	2024-07-09	01:00:00	0.385423	0.182897	TRUE	56.8017	32.9167
A11V1FH	Healthy	2024-06-06	03:00:00	2024-07-09	02:00:00	0.42459	0.182897	TRUE	57.0155	32.9583
A11V1FH	Healthy	2024-06-06	03:00:00	2024-07-09	05:00:00	0.390659	0.182897	TRUE	56.9722	33.0833
A11V1FH	Healthy	2024-06-06	03:00:00	2024-07-09	06:00:00	0.413205	0.182897	TRUE	57.0178	33.125
A11V1FH	Healthy	2024-06-06	03:00:00	2024-07-09	07:00:00	0.431672	0.182897	TRUE	56.9542	33.1667
A11V1FH	Healthy	2024-06-06	03:00:00	2024-07-09	08:00:00	0.40796	0.182897	TRUE	56.9825	33.2083
A11V1FH	Healthy	2024-06-06	03:00:00	2024-07-09	09:00:00	0.331625	0.182897	TRUE	57.0525	33.25
A11V1FH	Healthy	2024-06-06	03:00:00	2024-07-10	06:00:00	0.219353	0.182897	TRUE	59.5837	34.125
A11V1FH	Healthy	2024-06-06	03:00:00	2024-07-10	07:00:00	0.296805	0.182897	TRUE	59.8095	34.1667
A11V1FH	Healthy	2024-06-06	03:00:00	2024-07-10	15:00:00	0.356851	0.182897	TRUE	59.9363	34.5
A11V1FH	Healthy	2024-06-06	03:00:00	2024-07-10	16:00:00	0.417042	0.182897	TRUE	59.9208	34.5417
A11V1FH	Healthy	2024-06-06	03:00:00	2024-07-11	00:00:00	0.464465	0.182897	TRUE	59.85	34.875
A11V1FH	Healthy	2024-06-06	03:00:00	2024-07-11	01:00:00	0.503822	0.182897	TRUE	59.7581	34.9167
A11V1FH	Healthy	2024-06-06	03:00:00	2024-07-11	02:00:00	0.536046	0.182897	TRUE	59.7238	34.9583
A11V1FH	Healthy	2024-06-06	03:00:00	2024-07-11	03:00:00	0.549462	0.182897	TRUE	59.71	35
A11V1FH	Healthy	2024-06-06	03:00:00	2024-07-11	04:00:00	0.554632	0.182897	TRUE	59.69	35.0417
A11V1FH	Healthy	2024-06-06	03:00:00	2024-07-11	05:00:00	0.558496	0.182897	TRUE	59.6621	35.0833
A11V1FH	Healthy	2024-06-06	03:00:00	2024-07-11	06:00:00	0.551057	0.182897	TRUE	59.7216	35.125
A11V1FH	Healthy	2024-06-06	03:00:00	2024-07-11	11:00:00	0.529539	0.182897	TRUE	59.8486	35.3333
A11V1FH	Healthy	2024-06-06	03:00:00	2024-07-11	16:00:00	0.512084	0.182897	TRUE	59.925	35.5417
A11V1FH	Healthy	2024-06-06	03:00:00	2024-07-11	17:00:00	0.512106	0.182897	TRUE	60.1335	35.5833
A11V1FH	Healthy	2024-06-06	03:00:00	2024-07-11	18:00:00	0.525444	0.182897	TRUE	60.308	35.625
A11V1FH	Healthy	2024-06-06	03:00:00	2024-07-11	19:00:00	0.550036	0.182897	TRUE	60.3038	35.6667
A11V1FH	Healthy	2024-06-06	03:00:00	2024-07-11	23:00:00	0.579595	0.182897	TRUE	60.0277	35.8333
A11V1FH	Healthy	2024-06-06	03:00:00	2024-07-12	00:00:00	0.61188	0.182897	TRUE	59.6771	35.875
A11V1FH	Healthy	2024-06-06	03:00:00	2024-07-12	01:00:00	0.663757	0.182897	TRUE	59.4087	35.9167
A11V1FH	Healthy	2024-06-06	03:00:00	2024-07-12	02:00:00	0.681258	0.182897	TRUE	59.0059	35.9583
A11V1FH	Healthy	2024-06-06	03:00:00	2024-07-12	03:00:00	0.689331	0.182897	TRUE	58.4875	36
A11V1FH	Healthy	2024-06-06	03:00:00	2024-07-12	04:00:00	0.694403	0.182897	TRUE	58.0016	36.0417
A11V1FH	Healthy	2024-06-06	03:00:00	2024-07-12	05:00:00	0.659074	0.182897	TRUE	57.511	36.0833
A11V1FH	Healthy	2024-06-06	03:00:00	2024-07-12	06:00:00	0.575099	0.182897	TRUE	57.1431	36.125
A11V1FH	Healthy	2024-06-06	03:00:00	2024-07-12	11:00:00	0.466005	0.182897	TRUE	56.9	36.3333
A11V1FH	Healthy	2024-06-06	03:00:00	2024-07-12	12:00:00	0.35185	0.182897	TRUE	56.6788	36.375
A11V1FH	Healthy	2024-06-06	03:00:00	2024-07-12	14:00:00	0.253705	0.182897	TRUE	56.5675	36.4583
A11V1FH	Healthy	2024-06-06	03:00:00	2024-07-12	15:00:00	0.204787	0.182897	TRUE	56.5642	36.5
A11V1FH	Healthy	2024-06-06	03:00:00	2024-07-19	00:00:00	0.214911	0.182897	TRUE	56.9056	42.875
A17YCA2	Healthy	2025-12-17	07:00:00	2025-11-07	04:00:00	0.166945	0.165415	TRUE	61.5622	-40.125
A17YCA2	Healthy	2025-12-17	07:00:00	2025-11-07	05:00:00	0.165638	0.165415	TRUE	61.5608	-40.0833
A17YCA2	Healthy	2025-12-17	07:00:00	2025-11-07	06:00:00	0.181235	0.165415	TRUE	61.505	-40.0417
A17YCA2	Healthy	2025-12-17	07:00:00	2025-11-07	07:00:00	0.173394	0.165415	TRUE	61.4688	-40
A17YCA2	Healthy	2025-12-17	07:00:00	2025-11-25	01:00:00	0.166707	0.165415	TRUE	58.9175	-22.25
A17YCA2	Healthy	2025-12-17	07:00:00	2025-11-25	02:00:00	0.172606	0.165415	TRUE	59.0478	-22.2083
A17YCA2	Healthy	2025-12-17	07:00:00	2025-11-25	03:00:00	0.172181	0.165415	TRUE	59.0162	-22.1667
A17YCA2	Healthy	2025-12-17	07:00:00	2025-11-25	08:00:00	0.167008	0.165415	TRUE	57.8013	-21.9583
A17YCA2	Healthy	2025-12-17	07:00:00	2025-11-25	15:00:00	0.171615	0.165415	TRUE	58.1178	-21.6667
A17YCA2	Healthy	2025-12-17	07:00:00	2025-11-25	16:00:00	0.187092	0.165415	TRUE	57.8473	-21.625
A17YCA2	Healthy	2025-12-17	07:00:00	2025-11-25	20:00:00	0.231615	0.165415	TRUE	57.8029	-21.4583
A17YCA2	Healthy	2025-12-17	07:00:00	2025-11-26	00:00:00	0.26366	0.165415	TRUE	57.9425	-21.2917
A17YCA2	Healthy	2025-12-17	07:00:00	2025-11-26	01:00:00	0.266139	0.165415	TRUE	58.0125	-21.25
A17YCA2	Healthy	2025-12-17	07:00:00	2025-11-26	02:00:00	0.255662	0.165415	TRUE	58.055	-21.2083
A17YCA2	Healthy	2025-12-17	07:00:00	2025-11-26	04:00:00	0.245755	0.165415	TRUE	58.0844	-21.125
A17YCA2	Healthy	2025-12-17	07:00:00	2025-11-26	05:00:00	0.239489	0.165415	TRUE	58.0744	-21.0833
A17YCA2	Healthy	2025-12-17	07:00:00	2025-11-26	06:00:00	0.23832	0.165415	TRUE	58.0821	-21.0417
A17YCA2	Healthy	2025-12-17	07:00:00	2025-11-26	07:00:00	0.248137	0.165415	TRUE	57.9585	-21
A17YCA2	Healthy	2025-12-17	07:00:00	2025-11-26	08:00:00	0.246694	0.165415	TRUE	57.718	-20.9583
A17YCA2	Healthy	2025-12-17	07:00:00	2025-11-26	09:00:00	0.24698	0.165415	TRUE	58.0743	-20.9167
A17YCA2	Healthy	2025-12-17	07:00:00	2025-11-26	22:00:00	0.235409	0.165415	TRUE	58.5025	-20.375
A17YCA2	Healthy	2025-12-17	07:00:00	2025-11-26	23:00:00	0.237114	0.165415	TRUE	58.5763	-20.3333
A17YCA2	Healthy	2025-12-17	07:00:00	2025-11-27	01:00:00	0.231503	0.165415	TRUE	58.635	-20.25
A17YCA2	Healthy	2025-12-17	07:00:00	2025-11-27	02:00:00	0.212615	0.165415	TRUE	58.8465	-20.2083
A17YCA2	Healthy	2025-12-17	07:00:00	2025-11-27	03:00:00	0.20158	0.165415	TRUE	58.986	-20.1667
A17YCA2	Healthy	2025-12-17	07:00:00	2025-11-27	04:00:00	0.188512	0.165415	TRUE	58.9857	-20.125
A17YCA2	Healthy	2025-12-17	07:00:00	2025-12-07	13:00:00	0.171006	0.165415	TRUE	57.3597	-9.75
A17YCA2	Healthy	2025-12-17	07:00:00	2025-12-08	00:00:00	0.193471	0.165415	TRUE	57.4475	-9.29167
A17YCA2	Healthy	2025-12-17	07:00:00	2025-12-08	01:00:00	0.225229	0.165415	TRUE	57.6157	-9.25
A17YCA2	Healthy	2025-12-17	07:00:00	2025-12-08	06:00:00	0.258998	0.165415	TRUE	57.7811	-9.04167
A17YCA2	Healthy	2025-12-17	07:00:00	2025-12-08	09:00:00	0.291024	0.165415	TRUE	57.7857	-8.91667
A17YCA2	Healthy	2025-12-17	07:00:00	2025-12-08	12:00:00	0.316932	0.165415	TRUE	57.8425	-8.79167
A17YCA2	Healthy	2025-12-17	07:00:00	2025-12-08	13:00:00	0.334049	0.165415	TRUE	57.8825	-8.75
A17YCA2	Healthy	2025-12-17	07:00:00	2025-12-08	15:00:00	0.340977	0.165415	TRUE	57.8644	-8.66667
A17YCA2	Healthy	2025-12-17	07:00:00	2025-12-08	19:00:00	0.325208	0.165415	TRUE	57.8567	-8.5
A17YCA2	Healthy	2025-12-17	07:00:00	2025-12-08	20:00:00	0.307582	0.165415	TRUE	57.885	-8.45833
A17YCA2	Healthy	2025-12-17	07:00:00	2025-12-08	21:00:00	0.289273	0.165415	TRUE	58.0016	-8.41667
A17YCA2	Healthy	2025-12-17	07:00:00	2025-12-08	22:00:00	0.272867	0.165415	TRUE	58.2112	-8.375
A17YCA2	Healthy	2025-12-17	07:00:00	2025-12-08	23:00:00	0.258071	0.165415	TRUE	58.275	-8.33333
A17YCA2	Healthy	2025-12-17	07:00:00	2025-12-09	00:00:00	0.243792	0.165415	TRUE	58.2339	-8.29167
A17YCA2	Healthy	2025-12-17	07:00:00	2025-12-09	01:00:00	0.236629	0.165415	TRUE	58.2188	-8.25
A17YCA2	Healthy	2025-12-17	07:00:00	2025-12-09	02:00:00	0.232557	0.165415	TRUE	58.2068	-8.20833
A17YCA2	Healthy	2025-12-17	07:00:00	2025-12-09	03:00:00	0.226033	0.165415	TRUE	58.1179	-8.16667
A17YCA2	Healthy	2025-12-17	07:00:00	2025-12-09	04:00:00	0.218394	0.165415	TRUE	57.9534	-8.125
A17YCA2	Healthy	2025-12-17	07:00:00	2025-12-09	05:00:00	0.211965	0.165415	TRUE	57.7125	-8.08333
A17YCA2	Healthy	2025-12-17	07:00:00	2025-12-09	07:00:00	0.213444	0.165415	TRUE	57.5608	-8
A17YCA2	Healthy	2025-12-17	07:00:00	2025-12-09	09:00:00	0.2269	0.165415	TRUE	57.6968	-7.91667
A17YCA2	Healthy	2025-12-17	07:00:00	2025-12-09	13:00:00	0.236749	0.165415	TRUE	57.67	-7.75
A17YCA2	Healthy	2025-12-17	07:00:00	2025-12-09	23:00:00	0.248177	0.165415	TRUE	57.6529	-7.33333
A17YCA2	Healthy	2025-12-17	07:00:00	2025-12-10	01:00:00	0.264001	0.165415	TRUE	57.5602	-7.25
A17YCA2	Healthy	2025-12-17	07:00:00	2025-12-10	02:00:00	0.288826	0.165415	TRUE	57.4188	-7.20833
A17YCA2	Healthy	2025-12-17	07:00:00	2025-12-10	03:00:00	0.319137	0.165415	TRUE	57.2625	-7.16667
A17YCA2	Healthy	2025-12-17	07:00:00	2025-12-10	04:00:00	0.348642	0.165415	TRUE	57.12	-7.125
A17YCA2	Healthy	2025-12-17	07:00:00	2025-12-10	06:00:00	0.368884	0.165415	TRUE	57.065	-7.04167
A17YCA2	Healthy	2025-12-17	07:00:00	2025-12-10	21:00:00	0.379334	0.165415	TRUE	57.1587	-6.41667
A17YCA2	Healthy	2025-12-17	07:00:00	2025-12-10	23:00:00	0.39415	0.165415	TRUE	57.2383	-6.33333
A17YCA2	Healthy	2025-12-17	07:00:00	2025-12-11	00:00:00	0.40747	0.165415	TRUE	57.4483	-6.29167
A17YCA2	Healthy	2025-12-17	07:00:00	2025-12-11	01:00:00	0.416126	0.165415	TRUE	57.655	-6.25
A17YCA2	Healthy	2025-12-17	07:00:00	2025-12-11	02:00:00	0.417202	0.165415	TRUE	57.7792	-6.20833
A17YCA2	Healthy	2025-12-17	07:00:00	2025-12-11	03:00:00	0.411316	0.165415	TRUE	57.9494	-6.16667
A17YCA2	Healthy	2025-12-17	07:00:00	2025-12-11	04:00:00	0.393916	0.165415	TRUE	57.9363	-6.125
A17YCA2	Healthy	2025-12-17	07:00:00	2025-12-11	05:00:00	0.371883	0.165415	TRUE	57.9502	-6.08333
A17YCA2	Healthy	2025-12-17	07:00:00	2025-12-11	06:00:00	0.34504	0.165415	TRUE	58.0011	-6.04167
A17YCA2	Healthy	2025-12-17	07:00:00	2025-12-11	10:00:00	0.317872	0.165415	TRUE	58.2515	-5.875
A17YCA2	Healthy	2025-12-17	07:00:00	2025-12-11	22:00:00	0.280313	0.165415	TRUE	58.5354	-5.375
A17YCA2	Healthy	2025-12-17	07:00:00	2025-12-12	02:00:00	0.259659	0.165415	TRUE	58.7359	-5.20833
A17YCA2	Healthy	2025-12-17	07:00:00	2025-12-12	03:00:00	0.240852	0.165415	TRUE	58.8202	-5.16667
A17YCA2	Healthy	2025-12-17	07:00:00	2025-12-12	04:00:00	0.21873	0.165415	TRUE	58.8013	-5.125
A17YCA2	Healthy	2025-12-17	07:00:00	2025-12-12	05:00:00	0.184598	0.165415	TRUE	58.8325	-5.08333
A17YCA2	Healthy	2025-12-17	07:00:00	2025-12-18	03:00:00	0.189802	0.165415	TRUE	57.9104	0.833333
A17YCA2	Healthy	2025-12-17	07:00:00	2025-12-18	04:00:00	0.214301	0.165415	TRUE	57.9625	0.875
A17YCA2	Healthy	2025-12-17	07:00:00	2025-12-18	05:00:00	0.242486	0.165415	TRUE	57.9778	0.916667
A17YCA2	Healthy	2025-12-17	07:00:00	2025-12-18	07:00:00	0.271551	0.165415	TRUE	58.0667	1
A17YCA2	Healthy	2025-12-17	07:00:00	2025-12-18	08:00:00	0.27519	0.165415	TRUE	58.1963	1.04167
A17YCA2	Healthy	2025-12-17	07:00:00	2025-12-18	09:00:00	0.259498	0.165415	TRUE	58.4625	1.08333
A17YCA2	Healthy	2025-12-17	07:00:00	2025-12-18	19:00:00	0.245743	0.165415	TRUE	58.6497	1.5
A17YCA2	Healthy	2025-12-17	07:00:00	2025-12-18	23:00:00	0.233411	0.165415	TRUE	58.929	1.66667
A17YCA2	Healthy	2025-12-17	07:00:00	2025-12-19	02:00:00	0.223115	0.165415	TRUE	59.2982	1.79167
A17YCA2	Healthy	2025-12-17	07:00:00	2025-12-19	03:00:00	0.225439	0.165415	TRUE	59.5284	1.83333
A17YCA2	Healthy	2025-12-17	07:00:00	2025-12-19	04:00:00	0.213981	0.165415	TRUE	59.6905	1.875
A17YCA2	Healthy	2025-12-17	07:00:00	2025-12-19	05:00:00	0.194459	0.165415	TRUE	59.7057	1.91667
A17YCA2	Healthy	2025-12-17	07:00:00	2025-12-28	02:00:00	0.175493	0.165415	TRUE	63.8635	10.7917
A17YCA2	Healthy	2025-12-17	07:00:00	2025-12-28	03:00:00	0.19682	0.165415	TRUE	63.6355	10.8333
A17YCA2	Healthy	2025-12-17	07:00:00	2025-12-28	05:00:00	0.189392	0.165415	TRUE	63.4158	10.9167
A17YCA2	Healthy	2025-12-17	07:00:00	2025-12-28	06:00:00	0.215867	0.165415	TRUE	63.3267	10.9583
A17YCA2	Healthy	2025-12-17	07:00:00	2025-12-28	07:00:00	0.227911	0.165415	TRUE	63.3312	11
A17YCA2	Healthy	2025-12-17	07:00:00	2025-12-28	09:00:00	0.183295	0.165415	TRUE	63.4932	11.0833
A17YCA2	Healthy	2025-12-17	07:00:00	2026-01-03	02:00:00	0.19139	0.165415	TRUE	61.2812	16.7917
A17YCA2	Healthy	2025-12-17	07:00:00	2026-01-03	03:00:00	0.185084	0.165415	TRUE	61.1538	16.8333
A2D7K4A	Healthy	2027-03-10	08:00:00	2027-02-23	06:00:00	0.179315	0.176305	TRUE	66.3511	-15.0833
A2D7K4A	Healthy	2027-03-10	08:00:00	2027-02-25	16:00:00	0.209428	0.176305	TRUE	69.3115	-12.6667
A2D7K4A	Healthy	2027-03-10	08:00:00	2027-02-25	17:00:00	0.217593	0.176305	TRUE	69.3948	-12.625
A2D7K4A	Healthy	2027-03-10	08:00:00	2027-02-25	18:00:00	0.209469	0.176305	TRUE	69.8046	-12.5833
A2D7K4A	Healthy	2027-03-10	08:00:00	2027-02-25	19:00:00	0.219552	0.176305	TRUE	70.0766	-12.5417
A2D7K4A	Healthy	2027-03-10	08:00:00	2027-02-25	20:00:00	0.224441	0.176305	TRUE	70.0567	-12.5
A2D7K4A	Healthy	2027-03-10	08:00:00	2027-02-25	21:00:00	0.197439	0.176305	TRUE	69.8982	-12.4583
A2D7K4A	Healthy	2027-03-10	08:00:00	2027-03-03	09:00:00	0.195441	0.176305	TRUE	64.685	-6.95833
A2D7K4A	Healthy	2027-03-10	08:00:00	2027-03-03	10:00:00	0.198396	0.176305	TRUE	64.7681	-6.91667
A2D7K4A	Healthy	2027-03-10	08:00:00	2027-03-03	11:00:00	0.180336	0.176305	TRUE	64.92	-6.875
A2D7K4A	Healthy	2027-03-10	08:00:00	2027-03-12	03:00:00	0.194069	0.176305	TRUE	68.9	1.79167
A2D7K4A	Healthy	2027-03-10	08:00:00	2027-03-12	04:00:00	0.188019	0.176305	TRUE	68.6007	1.83333
A2D7K4A	Healthy	2027-03-10	08:00:00	2027-03-14	04:00:00	0.204662	0.176305	TRUE	69.3964	3.83333
A2D7K4A	Healthy	2027-03-10	08:00:00	2027-03-14	05:00:00	0.212844	0.176305	TRUE	69.0843	3.875
A2D7K4A	Healthy	2027-03-10	08:00:00	2027-03-14	06:00:00	0.207437	0.176305	TRUE	68.7406	3.91667
A2D7K4A	Healthy	2027-03-10	08:00:00	2027-03-14	07:00:00	0.189044	0.176305	TRUE	68.5979	3.95833
A2P3LTM	Healthy	2027-05-28	19:00:00	2027-04-01	04:00:00	0.19881	0.172855	TRUE	63.17	-57.625
A2P3LTM	Healthy	2027-05-28	19:00:00	2027-04-01	05:00:00	0.263289	0.172855	TRUE	63.1425	-57.5833
A2P3LTM	Healthy	2027-05-28	19:00:00	2027-04-01	06:00:00	0.336105	0.172855	TRUE	63.074	-57.5417
A2P3LTM	Healthy	2027-05-28	19:00:00	2027-04-01	16:00:00	0.416177	0.172855	TRUE	63.1906	-57.125
A2P3LTM	Healthy	2027-05-28	19:00:00	2027-04-01	18:00:00	0.509913	0.172855	TRUE	63.4325	-57.0417
A2P3LTM	Healthy	2027-05-28	19:00:00	2027-04-01	19:00:00	0.589275	0.172855	TRUE	63.9237	-57
A2P3LTM	Healthy	2027-05-28	19:00:00	2027-04-01	20:00:00	0.629282	0.172855	TRUE	64.3715	-56.9583
A2P3LTM	Healthy	2027-05-28	19:00:00	2027-04-01	22:00:00	0.627608	0.172855	TRUE	64.3858	-56.875
A2P3LTM	Healthy	2027-05-28	19:00:00	2027-04-02	00:00:00	0.588364	0.172855	TRUE	64.2496	-56.7917
A2P3LTM	Healthy	2027-05-28	19:00:00	2027-04-02	01:00:00	0.52583	0.172855	TRUE	64.0555	-56.75
A2P3LTM	Healthy	2027-05-28	19:00:00	2027-04-02	02:00:00	0.465534	0.172855	TRUE	63.914	-56.7083
A2P3LTM	Healthy	2027-05-28	19:00:00	2027-04-02	03:00:00	0.388805	0.172855	TRUE	63.7875	-56.6667
A2P3LTM	Healthy	2027-05-28	19:00:00	2027-04-02	04:00:00	0.307432	0.172855	TRUE	63.2671	-56.625
A2P3LTM	Healthy	2027-05-28	19:00:00	2027-04-02	05:00:00	0.230134	0.172855	TRUE	62.6396	-56.5833
A2P3LTM	Healthy	2027-05-28	19:00:00	2027-04-02	06:00:00	0.300324	0.172855	TRUE	62.3309	-56.5417
A2P3LTM	Healthy	2027-05-28	19:00:00	2027-04-02	08:00:00	0.392942	0.172855	TRUE	62.2778	-56.4583
A2P3LTM	Healthy	2027-05-28	19:00:00	2027-04-02	21:00:00	0.538371	0.172855	TRUE	62.3775	-55.9167
A2P3LTM	Healthy	2027-05-28	19:00:00	2027-04-02	23:00:00	0.716705	0.172855	TRUE	62.315	-55.8333
A2P3LTM	Healthy	2027-05-28	19:00:00	2027-04-03	00:00:00	0.911394	0.172855	TRUE	62.185	-55.7917
A2P3LTM	Healthy	2027-05-28	19:00:00	2027-04-03	01:00:00	1.10624	0.172855	TRUE	62.0654	-55.75
A2P3LTM	Healthy	2027-05-28	19:00:00	2027-04-03	02:00:00	1.29899	0.172855	TRUE	62.0992	-55.7083
A2P3LTM	Healthy	2027-05-28	19:00:00	2027-04-03	03:00:00	1.44426	0.172855	TRUE	62.1111	-55.6667
A2P3LTM	Healthy	2027-05-28	19:00:00	2027-04-03	04:00:00	1.51449	0.172855	TRUE	62.0734	-55.625
A2P3LTM	Healthy	2027-05-28	19:00:00	2027-04-03	05:00:00	1.54519	0.172855	TRUE	61.9773	-55.5833
A2P3LTM	Healthy	2027-05-28	19:00:00	2027-04-03	07:00:00	1.5771	0.172855	TRUE	61.8993	-55.5
A2P3LTM	Healthy	2027-05-28	19:00:00	2027-04-03	08:00:00	1.63207	0.172855	TRUE	61.9021	-55.4583
A2P3LTM	Healthy	2027-05-28	19:00:00	2027-04-03	10:00:00	1.68232	0.172855	TRUE	61.97	-55.375
A2P3LTM	Healthy	2027-05-28	19:00:00	2027-04-03	15:00:00	1.71242	0.172855	TRUE	62.0025	-55.1667
A2P3LTM	Healthy	2027-05-28	19:00:00	2027-04-03	16:00:00	1.72409	0.172855	TRUE	62.0795	-55.125
A2P3LTM	Healthy	2027-05-28	19:00:00	2027-04-03	21:00:00	1.73463	0.172855	TRUE	62.1125	-54.9167
A2P3LTM	Healthy	2027-05-28	19:00:00	2027-04-03	22:00:00	1.74358	0.172855	TRUE	62.2525	-54.875
A2P3LTM	Healthy	2027-05-28	19:00:00	2027-04-03	23:00:00	1.73621	0.172855	TRUE	62.4275	-54.8333
A2P3LTM	Healthy	2027-05-28	19:00:00	2027-04-04	00:00:00	1.70058	0.172855	TRUE	62.4847	-54.7917
A2P3LTM	Healthy	2027-05-28	19:00:00	2027-04-04	01:00:00	1.64355	0.172855	TRUE	62.5225	-54.75
A2P3LTM	Healthy	2027-05-28	19:00:00	2027-04-04	02:00:00	1.57649	0.172855	TRUE	62.4953	-54.7083
A2P3LTM	Healthy	2027-05-28	19:00:00	2027-04-04	03:00:00	1.51521	0.172855	TRUE	62.4056	-54.6667
A2P3LTM	Healthy	2027-05-28	19:00:00	2027-04-04	04:00:00	1.45809	0.172855	TRUE	62.43	-54.625
A2P3LTM	Healthy	2027-05-28	19:00:00	2027-04-04	05:00:00	1.40662	0.172855	TRUE	62.4506	-54.5833
A2P3LTM	Healthy	2027-05-28	19:00:00	2027-04-04	06:00:00	1.35433	0.172855	TRUE	62.257	-54.5417
A2P3LTM	Healthy	2027-05-28	19:00:00	2027-04-04	08:00:00	1.33489	0.172855	TRUE	62.1	-54.4583
A2P3LTM	Healthy	2027-05-28	19:00:00	2027-04-04	13:00:00	1.35492	0.172855	TRUE	62.1303	-54.25
A2P3LTM	Healthy	2027-05-28	19:00:00	2027-04-04	14:00:00	1.38761	0.172855	TRUE	62.327	-54.2083
A2P3LTM	Healthy	2027-05-28	19:00:00	2027-04-04	19:00:00	1.41928	0.172855	TRUE	62.7297	-54
A2P3LTM	Healthy	2027-05-28	19:00:00	2027-04-04	23:00:00	1.42304	0.172855	TRUE	63.0908	-53.8333
A2P3LTM	Healthy	2027-05-28	19:00:00	2027-04-05	01:00:00	1.38709	0.172855	TRUE	63.1356	-53.75
A2P3LTM	Healthy	2027-05-28	19:00:00	2027-04-05	02:00:00	1.34491	0.172855	TRUE	62.6735	-53.7083
A2P3LTM	Healthy	2027-05-28	19:00:00	2027-04-05	03:00:00	1.32917	0.172855	TRUE	62.32	-53.6667
A2P3LTM	Healthy	2027-05-28	19:00:00	2027-04-05	04:00:00	1.29712	0.172855	TRUE	62.1543	-53.625
A2P3LTM	Healthy	2027-05-28	19:00:00	2027-04-05	05:00:00	1.2444	0.172855	TRUE	62.1161	-53.5833
A2P3LTM	Healthy	2027-05-28	19:00:00	2027-04-05	06:00:00	1.1889	0.172855	TRUE	62.0733	-53.5417
A2P3LTM	Healthy	2027-05-28	19:00:00	2027-04-05	12:00:00	1.18262	0.172855	TRUE	62.0962	-53.2917
A2P3LTM	Healthy	2027-05-28	19:00:00	2027-04-05	13:00:00	1.26414	0.172855	TRUE	62.4916	-53.25
A2P3LTM	Healthy	2027-05-28	19:00:00	2027-04-05	14:00:00	1.3617	0.172855	TRUE	62.9838	-53.2083
A2P3LTM	Healthy	2027-05-28	19:00:00	2027-04-05	22:00:00	1.4323	0.172855	TRUE	62.965	-52.875
A2P3LTM	Healthy	2027-05-28	19:00:00	2027-04-05	23:00:00	1.44699	0.172855	TRUE	62.6915	-52.8333
A2P3LTM	Healthy	2027-05-28	19:00:00	2027-04-06	00:00:00	1.41767	0.172855	TRUE	62.2857	-52.7917
A2P3LTM	Healthy	2027-05-28	19:00:00	2027-04-06	02:00:00	1.37917	0.172855	TRUE	62.0831	-52.7083
A2P3LTM	Healthy	2027-05-28	19:00:00	2027-04-06	03:00:00	1.34705	0.172855	TRUE	61.7319	-52.6667
A2P3LTM	Healthy	2027-05-28	19:00:00	2027-04-06	04:00:00	1.32715	0.172855	TRUE	61.6389	-52.625
A2P3LTM	Healthy	2027-05-28	19:00:00	2027-04-06	05:00:00	1.32803	0.172855	TRUE	61.6425	-52.5833
A2P3LTM	Healthy	2027-05-28	19:00:00	2027-04-06	06:00:00	1.43517	0.172855	TRUE	61.6294	-52.5417
A2P3LTM	Healthy	2027-05-28	19:00:00	2027-04-06	13:00:00	1.61395	0.172855	TRUE	61.6925	-52.25
A2P3LTM	Healthy	2027-05-28	19:00:00	2027-04-06	17:00:00	1.77906	0.172855	TRUE	61.8555	-52.0833
A2P3LTM	Healthy	2027-05-28	19:00:00	2027-04-06	18:00:00	1.89499	0.172855	TRUE	62.3706	-52.0417
A2P3LTM	Healthy	2027-05-28	19:00:00	2027-04-07	11:00:00	1.91934	0.172855	TRUE	62.9113	-51.3333
A2P3LTM	Healthy	2027-05-28	19:00:00	2027-04-07	17:00:00	1.88136	0.172855	TRUE	63.0323	-51.0833
A2P3LTM	Healthy	2027-05-28	19:00:00	2027-04-07	18:00:00	1.77685	0.172855	TRUE	63.5375	-51.0417
A2P3LTM	Healthy	2027-05-28	19:00:00	2027-04-07	21:00:00	1.61283	0.172855	TRUE	64.0581	-50.9167
A2P3LTM	Healthy	2027-05-28	19:00:00	2027-04-07	22:00:00	1.40671	0.172855	TRUE	64.3475	-50.875
A2P3LTM	Healthy	2027-05-28	19:00:00	2027-04-08	01:00:00	1.16434	0.172855	TRUE	64.4239	-50.75
A2P3LTM	Healthy	2027-05-28	19:00:00	2027-04-08	03:00:00	0.907813	0.172855	TRUE	64.4975	-50.6667
A2P3LTM	Healthy	2027-05-28	19:00:00	2027-04-08	04:00:00	0.651862	0.172855	TRUE	64.5878	-50.625
A2P3LTM	Healthy	2027-05-28	19:00:00	2027-04-08	05:00:00	0.460456	0.172855	TRUE	64.742	-50.5833
A2P3LTM	Healthy	2027-05-28	19:00:00	2027-04-08	07:00:00	0.337022	0.172855	TRUE	64.7892	-50.5
A2P3LTM	Healthy	2027-05-28	19:00:00	2027-04-08	12:00:00	0.22582	0.172855	TRUE	64.7998	-50.2917
A2P3LTM	Healthy	2027-05-28	19:00:00	2027-04-08	20:00:00	0.266744	0.172855	TRUE	66.7193	-49.9583
A2P3LTM	Healthy	2027-05-28	19:00:00	2027-04-08	21:00:00	0.289952	0.172855	TRUE	67.1667	-49.9167
A2P3LTM	Healthy	2027-05-28	19:00:00	2027-04-08	23:00:00	0.175616	0.172855	TRUE	67.1971	-49.8333
A2P3LTM	Healthy	2027-05-28	19:00:00	2027-04-09	03:00:00	0.179148	0.172855	TRUE	66.7195	-49.6667
A2P3LTM	Healthy	2027-05-28	19:00:00	2027-04-09	04:00:00	0.184662	0.172855	TRUE	66.6456	-49.625
A2P3LTM	Healthy	2027-05-28	19:00:00	2027-04-09	22:00:00	0.230369	0.172855	TRUE	68.7	-48.875
A2P3LTM	Healthy	2027-05-28	19:00:00	2027-04-10	00:00:00	0.301028	0.172855	TRUE	68.5934	-48.7917
A2P3LTM	Healthy	2027-05-28	19:00:00	2027-04-10	01:00:00	0.346849	0.172855	TRUE	68.4814	-48.75
A2P3LTM	Healthy	2027-05-28	19:00:00	2027-04-10	02:00:00	0.325024	0.172855	TRUE	68.2915	-48.7083
A2P3LTM	Healthy	2027-05-28	19:00:00	2027-04-10	03:00:00	0.269605	0.172855	TRUE	68.2912	-48.6667
A2P3LTM	Healthy	2027-05-28	19:00:00	2027-04-10	04:00:00	0.240983	0.172855	TRUE	68.3536	-48.625
A2P3LTM	Healthy	2027-05-28	19:00:00	2027-04-10	09:00:00	0.270981	0.172855	TRUE	68.7195	-48.4167
A2P3LTM	Healthy	2027-05-28	19:00:00	2027-04-10	10:00:00	0.376926	0.172855	TRUE	69.17	-48.375
A2P3LTM	Healthy	2027-05-28	19:00:00	2027-04-10	14:00:00	0.474448	0.172855	TRUE	69.2638	-48.2083
A2P3LTM	Healthy	2027-05-28	19:00:00	2027-04-10	18:00:00	0.505056	0.172855	TRUE	69.505	-48.0417
A2P3LTM	Healthy	2027-05-28	19:00:00	2027-04-10	19:00:00	0.561526	0.172855	TRUE	69.6844	-48
A2P3LTM	Healthy	2027-05-28	19:00:00	2027-04-10	20:00:00	0.673097	0.172855	TRUE	69.7125	-47.9583
A2P3LTM	Healthy	2027-05-28	19:00:00	2027-04-10	22:00:00	0.811291	0.172855	TRUE	69.6289	-47.875
A2P3LTM	Healthy	2027-05-28	19:00:00	2027-04-10	23:00:00	0.927053	0.172855	TRUE	69.6465	-47.8333
A2P3LTM	Healthy	2027-05-28	19:00:00	2027-04-11	01:00:00	1.0317	0.172855	TRUE	69.3686	-47.75
A2P3LTM	Healthy	2027-05-28	19:00:00	2027-04-11	02:00:00	1.07847	0.172855	TRUE	68.7133	-47.7083
A2P3LTM	Healthy	2027-05-28	19:00:00	2027-04-11	03:00:00	1.05101	0.172855	TRUE	68.2607	-47.6667
A2P3LTM	Healthy	2027-05-28	19:00:00	2027-04-11	04:00:00	1.00265	0.172855	TRUE	68.0655	-47.625
A2P3LTM	Healthy	2027-05-28	19:00:00	2027-04-11	05:00:00	0.903653	0.172855	TRUE	67.8387	-47.5833
A2P3LTM	Healthy	2027-05-28	19:00:00	2027-04-11	06:00:00	0.750789	0.172855	TRUE	67.7512	-47.5417
A2P3LTM	Healthy	2027-05-28	19:00:00	2027-04-11	07:00:00	0.581029	0.172855	TRUE	67.7018	-47.5
A2P3LTM	Healthy	2027-05-28	19:00:00	2027-04-11	08:00:00	0.445215	0.172855	TRUE	67.6312	-47.4583
A2P3LTM	Healthy	2027-05-28	19:00:00	2027-04-11	15:00:00	0.313268	0.172855	TRUE	67.7175	-47.1667
A2P3LTM	Healthy	2027-05-28	19:00:00	2027-04-11	16:00:00	0.179937	0.172855	TRUE	68.0825	-47.125
A2P3LTM	Healthy	2027-05-28	19:00:00	2027-04-12	02:00:00	0.184203	0.172855	TRUE	68.1085	-46.7083
A2P3LTM	Healthy	2027-05-28	19:00:00	2027-04-12	03:00:00	0.175389	0.172855	TRUE	67.8142	-46.6667
A2P3LTM	Healthy	2027-05-28	19:00:00	2027-04-12	06:00:00	0.181551	0.172855	TRUE	66.8661	-46.5417
A2P3LTM	Healthy	2027-05-28	19:00:00	2027-04-12	07:00:00	0.195613	0.172855	TRUE	66.4519	-46.5
A2P3LTM	Healthy	2027-05-28	19:00:00	2027-04-12	08:00:00	0.183015	0.172855	TRUE	66.069	-46.4583
A2P3LTM	Healthy	2027-05-28	19:00:00	2027-04-16	01:00:00	0.173932	0.172855	TRUE	65.7862	-42.75
A2P3LTM	Healthy	2027-05-28	19:00:00	2027-04-21	18:00:00	0.176483	0.172855	TRUE	66.8225	-37.0417
A2P3LTM	Healthy	2027-05-28	19:00:00	2027-04-23	22:00:00	0.254716	0.172855	TRUE	67.6628	-34.875
A2P3LTM	Healthy	2027-05-28	19:00:00	2027-04-23	23:00:00	0.264061	0.172855	TRUE	67.6065	-34.8333
A2P3LTM	Healthy	2027-05-28	19:00:00	2027-04-24	00:00:00	0.292542	0.172855	TRUE	67.175	-34.7917
A2P3LTM	Healthy	2027-05-28	19:00:00	2027-04-24	02:00:00	0.415302	0.172855	TRUE	66.9992	-34.7083
A2P3LTM	Healthy	2027-05-28	19:00:00	2027-04-24	03:00:00	0.343915	0.172855	TRUE	66.9505	-34.6667
A2P3LTM	Healthy	2027-05-28	19:00:00	2027-04-24	04:00:00	0.230294	0.172855	TRUE	66.9315	-34.625
A2P3LTM	Healthy	2027-05-28	19:00:00	2027-04-24	05:00:00	0.308722	0.172855	TRUE	66.9665	-34.5833
A2P3LTM	Healthy	2027-05-28	19:00:00	2027-04-24	06:00:00	0.254336	0.172855	TRUE	66.9625	-34.5417
A2P3LTM	Healthy	2027-05-28	19:00:00	2027-04-25	20:00:00	0.210652	0.172855	TRUE	63.9398	-32.9583
A2P3LTM	Healthy	2027-05-28	19:00:00	2027-04-25	21:00:00	0.209316	0.172855	TRUE	63.6437	-32.9167
A2P3LTM	Healthy	2027-05-28	19:00:00	2027-04-25	23:00:00	0.200959	0.172855	TRUE	63.6785	-32.8333
A2P3LTM	Healthy	2027-05-28	19:00:00	2027-04-26	02:00:00	0.188277	0.172855	TRUE	63.8271	-32.7083
A2P3LTM	Healthy	2027-05-28	19:00:00	2027-04-26	04:00:00	0.252975	0.172855	TRUE	63.6685	-32.625
A2P3LTM	Healthy	2027-05-28	19:00:00	2027-04-26	05:00:00	0.319	0.172855	TRUE	63.362	-32.5833
A2P3LTM	Healthy	2027-05-28	19:00:00	2027-04-26	06:00:00	0.371667	0.172855	TRUE	62.9831	-32.5417
A2P3LTM	Healthy	2027-05-28	19:00:00	2027-04-26	08:00:00	0.427727	0.172855	TRUE	62.805	-32.4583
A2P3LTM	Healthy	2027-05-28	19:00:00	2027-04-26	09:00:00	0.456202	0.172855	TRUE	62.8438	-32.4167
A2P3LTM	Healthy	2027-05-28	19:00:00	2027-04-26	13:00:00	0.502292	0.172855	TRUE	62.8937	-32.25
A2P3LTM	Healthy	2027-05-28	19:00:00	2027-04-26	14:00:00	0.585676	0.172855	TRUE	62.9	-32.2083
A2P3LTM	Healthy	2027-05-28	19:00:00	2027-04-26	17:00:00	0.689474	0.172855	TRUE	62.965	-32.0833
A2P3LTM	Healthy	2027-05-28	19:00:00	2027-04-26	20:00:00	0.79343	0.172855	TRUE	63.1395	-31.9583
A2P3LTM	Healthy	2027-05-28	19:00:00	2027-04-26	23:00:00	0.878723	0.172855	TRUE	63.2735	-31.8333
A2P3LTM	Healthy	2027-05-28	19:00:00	2027-04-27	00:00:00	0.926343	0.172855	TRUE	63.2791	-31.7917
A2P3LTM	Healthy	2027-05-28	19:00:00	2027-04-27	01:00:00	0.917008	0.172855	TRUE	63.1473	-31.75
A2P3LTM	Healthy	2027-05-28	19:00:00	2027-04-27	03:00:00	0.878978	0.172855	TRUE	62.8178	-31.6667
A2P3LTM	Healthy	2027-05-28	19:00:00	2027-04-27	04:00:00	0.857466	0.172855	TRUE	62.0809	-31.625
A2P3LTM	Healthy	2027-05-28	19:00:00	2027-04-27	05:00:00	0.882791	0.172855	TRUE	61.2081	-31.5833
A2P3LTM	Healthy	2027-05-28	19:00:00	2027-04-27	09:00:00	0.98887	0.172855	TRUE	61.02	-31.4167
A2P3LTM	Healthy	2027-05-28	19:00:00	2027-04-27	17:00:00	1.18223	0.172855	TRUE	61.3328	-31.0833
A2P3LTM	Healthy	2027-05-28	19:00:00	2027-04-27	18:00:00	1.4165	0.172855	TRUE	61.5406	-31.0417
A2P3LTM	Healthy	2027-05-28	19:00:00	2027-04-27	21:00:00	1.67091	0.172855	TRUE	61.585	-30.9167
A2P3LTM	Healthy	2027-05-28	19:00:00	2027-04-27	22:00:00	1.90243	0.172855	TRUE	61.6667	-30.875
A2P3LTM	Healthy	2027-05-28	19:00:00	2027-04-27	23:00:00	2.07975	0.172855	TRUE	61.6925	-30.8333
A2P3LTM	Healthy	2027-05-28	19:00:00	2027-04-28	00:00:00	2.21608	0.172855	TRUE	61.7394	-30.7917
A2P3LTM	Healthy	2027-05-28	19:00:00	2027-04-28	01:00:00	2.27823	0.172855	TRUE	61.7665	-30.75
A2P3LTM	Healthy	2027-05-28	19:00:00	2027-04-28	02:00:00	2.21097	0.172855	TRUE	61.733	-30.7083
A2P3LTM	Healthy	2027-05-28	19:00:00	2027-04-28	03:00:00	2.10683	0.172855	TRUE	61.5244	-30.6667
A2P3LTM	Healthy	2027-05-28	19:00:00	2027-04-28	04:00:00	2.06542	0.172855	TRUE	61.215	-30.625
A2P3LTM	Healthy	2027-05-28	19:00:00	2027-04-28	05:00:00	2.0837	0.172855	TRUE	60.8305	-30.5833
A2P3LTM	Healthy	2027-05-28	19:00:00	2027-04-28	06:00:00	2.15465	0.172855	TRUE	60.7175	-30.5417
A2P3LTM	Healthy	2027-05-28	19:00:00	2027-04-28	07:00:00	2.26728	0.172855	TRUE	60.7377	-30.5
A2P3LTM	Healthy	2027-05-28	19:00:00	2027-04-28	08:00:00	2.39979	0.172855	TRUE	60.795	-30.4583
A2P3LTM	Healthy	2027-05-28	19:00:00	2027-04-28	18:00:00	2.54196	0.172855	TRUE	61.0312	-30.0417
A2P3LTM	Healthy	2027-05-28	19:00:00	2027-04-28	19:00:00	2.6551	0.172855	TRUE	61.957	-30
A2P3LTM	Healthy	2027-05-28	19:00:00	2027-04-28	21:00:00	2.65293	0.172855	TRUE	62.6608	-29.9167
A2P3LTM	Healthy	2027-05-28	19:00:00	2027-04-28	23:00:00	2.56591	0.172855	TRUE	62.8635	-29.8333
A2P3LTM	Healthy	2027-05-28	19:00:00	2027-04-29	00:00:00	2.43106	0.172855	TRUE	63.0325	-29.7917
A2P3LTM	Healthy	2027-05-28	19:00:00	2027-04-29	02:00:00	2.21849	0.172855	TRUE	63.0755	-29.7083
A2P3LTM	Healthy	2027-05-28	19:00:00	2027-04-29	03:00:00	1.97024	0.172855	TRUE	63.1164	-29.6667
A2P3LTM	Healthy	2027-05-28	19:00:00	2027-04-29	05:00:00	1.70427	0.172855	TRUE	63.1783	-29.5833
A2P3LTM	Healthy	2027-05-28	19:00:00	2027-04-29	06:00:00	1.40398	0.172855	TRUE	63.1969	-29.5417
A2P3LTM	Healthy	2027-05-28	19:00:00	2027-04-29	07:00:00	1.08021	0.172855	TRUE	63.1619	-29.5
A2P3LTM	Healthy	2027-05-28	19:00:00	2027-04-29	19:00:00	0.899116	0.172855	TRUE	63.6627	-29
A2P3LTM	Healthy	2027-05-28	19:00:00	2027-04-29	20:00:00	0.80542	0.172855	TRUE	64.3867	-28.9583
A2P3LTM	Healthy	2027-05-28	19:00:00	2027-04-29	22:00:00	0.726108	0.172855	TRUE	64.7788	-28.875
A2P3LTM	Healthy	2027-05-28	19:00:00	2027-04-29	23:00:00	0.61843	0.172855	TRUE	64.7883	-28.8333
A2P3LTM	Healthy	2027-05-28	19:00:00	2027-04-30	00:00:00	0.507926	0.172855	TRUE	64.802	-28.7917
A2P3LTM	Healthy	2027-05-28	19:00:00	2027-04-30	01:00:00	0.415806	0.172855	TRUE	64.7919	-28.75
A2P3LTM	Healthy	2027-05-28	19:00:00	2027-04-30	02:00:00	0.342061	0.172855	TRUE	64.7378	-28.7083
A2P3LTM	Healthy	2027-05-28	19:00:00	2027-04-30	03:00:00	0.306663	0.172855	TRUE	64.7558	-28.6667
A2P3LTM	Healthy	2027-05-28	19:00:00	2027-04-30	04:00:00	0.243219	0.172855	TRUE	64.8063	-28.625
A2P3LTM	Healthy	2027-05-28	19:00:00	2027-05-04	13:00:00	0.186892	0.172855	TRUE	65.315	-24.25
A2P3LTM	Healthy	2027-05-28	19:00:00	2027-05-06	03:00:00	0.186445	0.172855	TRUE	64.0413	-22.6667
A2P3LTM	Healthy	2027-05-28	19:00:00	2027-05-06	04:00:00	0.175509	0.172855	TRUE	64.0078	-22.625
A2P3LTM	Healthy	2027-05-28	19:00:00	2027-05-06	13:00:00	0.178876	0.172855	TRUE	64.2672	-22.25
A2P3LTM	Healthy	2027-05-28	19:00:00	2027-05-06	14:00:00	0.224362	0.172855	TRUE	64.4561	-22.2083
A2P3LTM	Healthy	2027-05-28	19:00:00	2027-05-06	19:00:00	0.237003	0.172855	TRUE	64.4861	-22
A2P3LTM	Healthy	2027-05-28	19:00:00	2027-05-06	20:00:00	0.229485	0.172855	TRUE	64.7411	-21.9583
A2P3LTM	Healthy	2027-05-28	19:00:00	2027-05-06	23:00:00	0.20908	0.172855	TRUE	64.835	-21.8333
A2P3LTM	Healthy	2027-05-28	19:00:00	2027-05-07	00:00:00	0.188828	0.172855	TRUE	64.8267	-21.7917
A2P3LTM	Healthy	2027-05-28	19:00:00	2027-05-08	22:00:00	0.241598	0.172855	TRUE	64.04	-19.875
A2P3LTM	Healthy	2027-05-28	19:00:00	2027-05-09	00:00:00	0.319539	0.172855	TRUE	63.83	-19.7917
A2P3LTM	Healthy	2027-05-28	19:00:00	2027-05-09	01:00:00	0.308787	0.172855	TRUE	63.523	-19.75
A2P3LTM	Healthy	2027-05-28	19:00:00	2027-05-09	02:00:00	0.263268	0.172855	TRUE	63.3842	-19.7083
A2P3LTM	Healthy	2027-05-28	19:00:00	2027-05-09	03:00:00	0.196552	0.172855	TRUE	63.2192	-19.6667
A2P3LTM	Healthy	2027-05-28	19:00:00	2027-05-09	04:00:00	0.211862	0.172855	TRUE	63.1541	-19.625
A2P3LTM	Healthy	2027-05-28	19:00:00	2027-05-09	05:00:00	0.293265	0.172855	TRUE	63.1258	-19.5833
A2P3LTM	Healthy	2027-05-28	19:00:00	2027-05-09	06:00:00	0.401306	0.172855	TRUE	62.9457	-19.5417
A2P3LTM	Healthy	2027-05-28	19:00:00	2027-05-09	07:00:00	0.512914	0.172855	TRUE	62.6661	-19.5
A2P3LTM	Healthy	2027-05-28	19:00:00	2027-05-09	08:00:00	0.631524	0.172855	TRUE	62.4862	-19.4583
A2P3LTM	Healthy	2027-05-28	19:00:00	2027-05-09	09:00:00	0.753326	0.172855	TRUE	62.3553	-19.4167
A2P3LTM	Healthy	2027-05-28	19:00:00	2027-05-09	15:00:00	0.862807	0.172855	TRUE	62.2183	-19.1667
A2P3LTM	Healthy	2027-05-28	19:00:00	2027-05-09	16:00:00	0.980104	0.172855	TRUE	62.1538	-19.125
A2P3LTM	Healthy	2027-05-28	19:00:00	2027-05-09	17:00:00	1.09604	0.172855	TRUE	62.1045	-19.0833
A2P3LTM	Healthy	2027-05-28	19:00:00	2027-05-09	21:00:00	1.21938	0.172855	TRUE	62.2075	-18.9167
A2P3LTM	Healthy	2027-05-28	19:00:00	2027-05-09	22:00:00	1.3374	0.172855	TRUE	62.2325	-18.875
A2P3LTM	Healthy	2027-05-28	19:00:00	2027-05-09	23:00:00	1.43546	0.172855	TRUE	62.1586	-18.8333
A2P3LTM	Healthy	2027-05-28	19:00:00	2027-05-10	00:00:00	1.50357	0.172855	TRUE	62.0808	-18.7917
A2P3LTM	Healthy	2027-05-28	19:00:00	2027-05-10	01:00:00	1.55333	0.172855	TRUE	62.098	-18.75
A2P3LTM	Healthy	2027-05-28	19:00:00	2027-05-10	02:00:00	1.58594	0.172855	TRUE	62.12	-18.7083
A2P3LTM	Healthy	2027-05-28	19:00:00	2027-05-10	03:00:00	1.59927	0.172855	TRUE	62.0618	-18.6667
A2P3LTM	Healthy	2027-05-28	19:00:00	2027-05-10	05:00:00	1.60765	0.172855	TRUE	62.0213	-18.5833
A2P3LTM	Healthy	2027-05-28	19:00:00	2027-05-10	06:00:00	1.6116	0.172855	TRUE	62.0087	-18.5417
A2P3LTM	Healthy	2027-05-28	19:00:00	2027-05-10	11:00:00	1.63399	0.172855	TRUE	62.0525	-18.3333
A2P3LTM	Healthy	2027-05-28	19:00:00	2027-05-10	22:00:00	1.65953	0.172855	TRUE	62.1195	-17.875
A2P3LTM	Healthy	2027-05-28	19:00:00	2027-05-10	23:00:00	1.6707	0.172855	TRUE	62.165	-17.8333
A2P3LTM	Healthy	2027-05-28	19:00:00	2027-05-11	00:00:00	1.66626	0.172855	TRUE	62.2679	-17.7917
A2P3LTM	Healthy	2027-05-28	19:00:00	2027-05-11	01:00:00	1.65553	0.172855	TRUE	62.1652	-17.75
A2P3LTM	Healthy	2027-05-28	19:00:00	2027-05-11	02:00:00	1.65375	0.172855	TRUE	61.9571	-17.7083
A2P3LTM	Healthy	2027-05-28	19:00:00	2027-05-11	03:00:00	1.65543	0.172855	TRUE	61.6764	-17.6667
A2P3LTM	Healthy	2027-05-28	19:00:00	2027-05-11	05:00:00	1.67232	0.172855	TRUE	61.3536	-17.5833
A2P3LTM	Healthy	2027-05-28	19:00:00	2027-05-11	09:00:00	1.7209	0.172855	TRUE	61.1825	-17.4167
A2P3LTM	Healthy	2027-05-28	19:00:00	2027-05-11	18:00:00	1.80835	0.172855	TRUE	61.2465	-17.0417
A2P3LTM	Healthy	2027-05-28	19:00:00	2027-05-11	19:00:00	1.91951	0.172855	TRUE	61.6352	-17
A2P3LTM	Healthy	2027-05-28	19:00:00	2027-05-11	20:00:00	2.01132	0.172855	TRUE	61.75	-16.9583
A2P3LTM	Healthy	2027-05-28	19:00:00	2027-05-11	22:00:00	2.10018	0.172855	TRUE	61.7085	-16.875
A2P3LTM	Healthy	2027-05-28	19:00:00	2027-05-11	23:00:00	2.16816	0.172855	TRUE	61.6064	-16.8333
A2P3LTM	Healthy	2027-05-28	19:00:00	2027-05-12	00:00:00	2.21351	0.172855	TRUE	61.6245	-16.7917
A2P3LTM	Healthy	2027-05-28	19:00:00	2027-05-12	01:00:00	2.22392	0.172855	TRUE	61.6525	-16.75
A2P3LTM	Healthy	2027-05-28	19:00:00	2027-05-12	02:00:00	2.18692	0.172855	TRUE	61.7266	-16.7083
A2P3LTM	Healthy	2027-05-28	19:00:00	2027-05-12	03:00:00	2.11185	0.172855	TRUE	61.7433	-16.6667
A2P3LTM	Healthy	2027-05-28	19:00:00	2027-05-12	06:00:00	2.04251	0.172855	TRUE	61.7104	-16.5417
A2P3LTM	Healthy	2027-05-28	19:00:00	2027-05-12	07:00:00	2.03292	0.172855	TRUE	61.64	-16.5
A2P3LTM	Healthy	2027-05-28	19:00:00	2027-05-12	21:00:00	2.04486	0.172855	TRUE	61.8797	-15.9167
A2P3LTM	Healthy	2027-05-28	19:00:00	2027-05-12	22:00:00	2.03219	0.172855	TRUE	62.075	-15.875
A2P3LTM	Healthy	2027-05-28	19:00:00	2027-05-12	23:00:00	1.98884	0.172855	TRUE	62.1294	-15.8333
A2P3LTM	Healthy	2027-05-28	19:00:00	2027-05-13	01:00:00	1.93927	0.172855	TRUE	62.08	-15.75
A2P3LTM	Healthy	2027-05-28	19:00:00	2027-05-13	02:00:00	1.89007	0.172855	TRUE	61.8811	-15.7083
A2P3LTM	Healthy	2027-05-28	19:00:00	2027-05-13	04:00:00	1.86222	0.172855	TRUE	61.5331	-15.625
A2P3LTM	Healthy	2027-05-28	19:00:00	2027-05-13	05:00:00	1.86308	0.172855	TRUE	60.9412	-15.5833
A2P3LTM	Healthy	2027-05-28	19:00:00	2027-05-13	06:00:00	1.91429	0.172855	TRUE	60.4823	-15.5417
A2P3LTM	Healthy	2027-05-28	19:00:00	2027-05-13	09:00:00	2.02764	0.172855	TRUE	60.4116	-15.4167
A2P3LTM	Healthy	2027-05-28	19:00:00	2027-05-13	12:00:00	2.22611	0.172855	TRUE	60.525	-15.2917
A2P3LTM	Healthy	2027-05-28	19:00:00	2027-05-13	16:00:00	2.4589	0.172855	TRUE	60.6069	-15.125
A2P3LTM	Healthy	2027-05-28	19:00:00	2027-05-13	19:00:00	2.68822	0.172855	TRUE	60.7662	-15
A2P3LTM	Healthy	2027-05-28	19:00:00	2027-05-13	21:00:00	2.86936	0.172855	TRUE	60.8992	-14.9167
A2P3LTM	Healthy	2027-05-28	19:00:00	2027-05-13	22:00:00	2.98765	0.172855	TRUE	60.98	-14.875
A2P3LTM	Healthy	2027-05-28	19:00:00	2027-05-13	23:00:00	3.04763	0.172855	TRUE	61.065	-14.8333
A2P3LTM	Healthy	2027-05-28	19:00:00	2027-05-14	00:00:00	3.03105	0.172855	TRUE	61.0861	-14.7917
A2P3LTM	Healthy	2027-05-28	19:00:00	2027-05-14	01:00:00	2.95242	0.172855	TRUE	61.0846	-14.75
A2P3LTM	Healthy	2027-05-28	19:00:00	2027-05-14	02:00:00	2.86132	0.172855	TRUE	61.0787	-14.7083
A2P3LTM	Healthy	2027-05-28	19:00:00	2027-05-14	13:00:00	2.78459	0.172855	TRUE	61.135	-14.25
A2P3LTM	Healthy	2027-05-28	19:00:00	2027-05-14	16:00:00	2.7127	0.172855	TRUE	61.299	-14.125
A2P3LTM	Healthy	2027-05-28	19:00:00	2027-05-14	22:00:00	2.64708	0.172855	TRUE	61.6688	-13.875
A2P3LTM	Healthy	2027-05-28	19:00:00	2027-05-14	23:00:00	2.56436	0.172855	TRUE	61.805	-13.8333
A2P3LTM	Healthy	2027-05-28	19:00:00	2027-05-15	00:00:00	2.47703	0.172855	TRUE	61.8423	-13.7917
A2P3LTM	Healthy	2027-05-28	19:00:00	2027-05-15	01:00:00	2.39099	0.172855	TRUE	61.7642	-13.75
A2P3LTM	Healthy	2027-05-28	19:00:00	2027-05-15	02:00:00	2.30744	0.172855	TRUE	61.6256	-13.7083
A2P3LTM	Healthy	2027-05-28	19:00:00	2027-05-15	03:00:00	2.22983	0.172855	TRUE	61.4068	-13.6667
A2P3LTM	Healthy	2027-05-28	19:00:00	2027-05-15	04:00:00	2.16381	0.172855	TRUE	61.2355	-13.625
A2P3LTM	Healthy	2027-05-28	19:00:00	2027-05-15	05:00:00	2.11929	0.172855	TRUE	61.2563	-13.5833
A2P3LTM	Healthy	2027-05-28	19:00:00	2027-05-15	06:00:00	2.10885	0.172855	TRUE	61.2475	-13.5417
A2P3LTM	Healthy	2027-05-28	19:00:00	2027-05-15	14:00:00	2.16526	0.172855	TRUE	61.4038	-13.2083
A2P3LTM	Healthy	2027-05-28	19:00:00	2027-05-15	16:00:00	2.22864	0.172855	TRUE	61.5125	-13.125
A2P3LTM	Healthy	2027-05-28	19:00:00	2027-05-15	20:00:00	2.28321	0.172855	TRUE	61.58	-12.9583
A2P3LTM	Healthy	2027-05-28	19:00:00	2027-05-15	21:00:00	2.31656	0.172855	TRUE	61.7857	-12.9167
A2P3LTM	Healthy	2027-05-28	19:00:00	2027-05-15	22:00:00	2.31144	0.172855	TRUE	61.8525	-12.875
A2P3LTM	Healthy	2027-05-28	19:00:00	2027-05-15	23:00:00	2.26965	0.172855	TRUE	61.825	-12.8333
A2P3LTM	Healthy	2027-05-28	19:00:00	2027-05-16	00:00:00	2.19942	0.172855	TRUE	61.7558	-12.7917
A2P3LTM	Healthy	2027-05-28	19:00:00	2027-05-16	01:00:00	2.13159	0.172855	TRUE	61.823	-12.75
A2P3LTM	Healthy	2027-05-28	19:00:00	2027-05-16	02:00:00	2.05163	0.172855	TRUE	61.8413	-12.7083
A2P3LTM	Healthy	2027-05-28	19:00:00	2027-05-16	03:00:00	1.99199	0.172855	TRUE	61.8592	-12.6667
A2P3LTM	Healthy	2027-05-28	19:00:00	2027-05-16	04:00:00	1.94456	0.172855	TRUE	61.9097	-12.625
A2P3LTM	Healthy	2027-05-28	19:00:00	2027-05-16	05:00:00	1.90092	0.172855	TRUE	61.9663	-12.5833
A2P3LTM	Healthy	2027-05-28	19:00:00	2027-05-16	08:00:00	1.88279	0.172855	TRUE	61.9106	-12.4583
A2P3LTM	Healthy	2027-05-28	19:00:00	2027-05-16	09:00:00	1.87758	0.172855	TRUE	61.578	-12.4167
A2P3LTM	Healthy	2027-05-28	19:00:00	2027-05-16	20:00:00	1.89253	0.172855	TRUE	61.5208	-11.9583
A2P3LTM	Healthy	2027-05-28	19:00:00	2027-05-16	22:00:00	1.90386	0.172855	TRUE	61.6688	-11.875
A2P3LTM	Healthy	2027-05-28	19:00:00	2027-05-16	23:00:00	1.92004	0.172855	TRUE	61.67	-11.8333
A2P3LTM	Healthy	2027-05-28	19:00:00	2027-05-17	00:00:00	1.94452	0.172855	TRUE	61.5902	-11.7917
A2P3LTM	Healthy	2027-05-28	19:00:00	2027-05-17	01:00:00	1.98012	0.172855	TRUE	61.55	-11.75
A2P3LTM	Healthy	2027-05-28	19:00:00	2027-05-17	02:00:00	2.02563	0.172855	TRUE	61.5555	-11.7083
A2P3LTM	Healthy	2027-05-28	19:00:00	2027-05-17	03:00:00	2.0786	0.172855	TRUE	61.5325	-11.6667
A2P3LTM	Healthy	2027-05-28	19:00:00	2027-05-17	05:00:00	2.12921	0.172855	TRUE	61.5325	-11.5833
A2P3LTM	Healthy	2027-05-28	19:00:00	2027-05-17	06:00:00	2.13375	0.172855	TRUE	61.515	-11.5417
A2P3LTM	Healthy	2027-05-28	19:00:00	2027-05-17	07:00:00	2.13259	0.172855	TRUE	61.5771	-11.5
A2P3LTM	Healthy	2027-05-28	19:00:00	2027-05-17	08:00:00	2.14745	0.172855	TRUE	61.7614	-11.4583
A2P3LTM	Healthy	2027-05-28	19:00:00	2027-05-17	13:00:00	2.14689	0.172855	TRUE	62.0513	-11.25
A2P3LTM	Healthy	2027-05-28	19:00:00	2027-05-17	14:00:00	2.11018	0.172855	TRUE	62.9202	-11.2083
A2P3LTM	Healthy	2027-05-28	19:00:00	2027-05-17	16:00:00	2.00032	0.172855	TRUE	63.601	-11.125
A2P3LTM	Healthy	2027-05-28	19:00:00	2027-05-17	17:00:00	1.84087	0.172855	TRUE	63.7037	-11.0833
A2P3LTM	Healthy	2027-05-28	19:00:00	2027-05-17	21:00:00	1.65593	0.172855	TRUE	63.6275	-10.9167
A2P3LTM	Healthy	2027-05-28	19:00:00	2027-05-18	00:00:00	1.45884	0.172855	TRUE	63.188	-10.7917
A2P3LTM	Healthy	2027-05-28	19:00:00	2027-05-18	01:00:00	1.27067	0.172855	TRUE	62.8908	-10.75
A2P3LTM	Healthy	2027-05-28	19:00:00	2027-05-18	02:00:00	1.09368	0.172855	TRUE	62.8263	-10.7083
A2P3LTM	Healthy	2027-05-28	19:00:00	2027-05-18	03:00:00	0.899976	0.172855	TRUE	62.7192	-10.6667
A2P3LTM	Healthy	2027-05-28	19:00:00	2027-05-18	04:00:00	0.694108	0.172855	TRUE	62.753	-10.625
A2P3LTM	Healthy	2027-05-28	19:00:00	2027-05-18	05:00:00	0.670495	0.172855	TRUE	62.7715	-10.5833
A2P3LTM	Healthy	2027-05-28	19:00:00	2027-05-18	06:00:00	0.762675	0.172855	TRUE	62.805	-10.5417
A2P3LTM	Healthy	2027-05-28	19:00:00	2027-05-18	07:00:00	0.870697	0.172855	TRUE	62.7639	-10.5
A2P3LTM	Healthy	2027-05-28	19:00:00	2027-05-18	08:00:00	0.981348	0.172855	TRUE	63.1904	-10.4583
A2P3LTM	Healthy	2027-05-28	19:00:00	2027-05-18	14:00:00	1.01723	0.172855	TRUE	63.9633	-10.2083
A2P3LTM	Healthy	2027-05-28	19:00:00	2027-05-18	17:00:00	0.970856	0.172855	TRUE	64.2623	-10.0833
A2P3LTM	Healthy	2027-05-28	19:00:00	2027-05-18	18:00:00	0.892947	0.172855	TRUE	65.1564	-10.0417
A2P3LTM	Healthy	2027-05-28	19:00:00	2027-05-18	22:00:00	0.808181	0.172855	TRUE	65.2173	-9.875
A2P3LTM	Healthy	2027-05-28	19:00:00	2027-05-18	23:00:00	0.623398	0.172855	TRUE	64.9946	-9.83333
A2P3LTM	Healthy	2027-05-28	19:00:00	2027-05-19	00:00:00	0.486942	0.172855	TRUE	64.9191	-9.79167
A2P3LTM	Healthy	2027-05-28	19:00:00	2027-05-19	01:00:00	0.377093	0.172855	TRUE	64.8035	-9.75
A2P3LTM	Healthy	2027-05-28	19:00:00	2027-05-19	02:00:00	0.297581	0.172855	TRUE	64.7625	-9.70833
A2P3LTM	Healthy	2027-05-28	19:00:00	2027-05-19	03:00:00	0.250237	0.172855	TRUE	64.7642	-9.66667
A2P3LTM	Healthy	2027-05-28	19:00:00	2027-05-19	04:00:00	0.228921	0.172855	TRUE	64.753	-9.625
A2P3LTM	Healthy	2027-05-28	19:00:00	2027-05-19	23:00:00	0.19112	0.172855	TRUE	66.761	-8.83333
A2P3LTM	Healthy	2027-05-28	19:00:00	2027-05-20	02:00:00	0.194041	0.172855	TRUE	66.7914	-8.70833
A2P3LTM	Healthy	2027-05-28	19:00:00	2027-05-22	14:00:00	0.218271	0.172855	TRUE	65.9025	-6.20833
A2P3LTM	Healthy	2027-05-28	19:00:00	2027-05-29	19:00:00	0.202318	0.172855	TRUE	63.6442	1
A2P3LTM	Healthy	2027-05-28	19:00:00	2027-05-29	21:00:00	0.173017	0.172855	TRUE	63.5717	1.08333
A2P3LTM	Healthy	2027-05-28	19:00:00	2027-05-29	23:00:00	0.185698	0.172855	TRUE	63.5828	1.16667
A2XFW2N	Healthy	2025-07-17	13:00:00	2025-06-21	13:00:00	0.298756	0.15551	TRUE	75.7546	-26
A2XFW2N	Healthy	2025-07-17	13:00:00	2025-06-21	14:00:00	0.425956	0.15551	TRUE	82.3438	-25.9583
A2XFW2N	Healthy	2025-07-17	13:00:00	2025-06-21	15:00:00	0.576997	0.15551	TRUE	88.5854	-25.9167
A2XFW2N	Healthy	2025-07-17	13:00:00	2025-06-21	16:00:00	0.77605	0.15551	TRUE	97.2329	-25.875
A2XFW2N	Healthy	2025-07-17	13:00:00	2025-06-21	17:00:00	1.35808	0.15551	TRUE	103.916	-25.8333
A2XFW2N	Healthy	2025-07-17	13:00:00	2025-06-21	18:00:00	2.40005	0.15551	TRUE	106.014	-25.7917
A2XFW2N	Healthy	2025-07-17	13:00:00	2025-06-21	19:00:00	3.52251	0.15551	TRUE	105.39	-25.75
A2XFW2N	Healthy	2025-07-17	13:00:00	2025-06-21	20:00:00	4.59868	0.15551	TRUE	106.807	-25.7083
A2XFW2N	Healthy	2025-07-17	13:00:00	2025-06-21	21:00:00	5.6624	0.15551	TRUE	107.214	-25.6667
A2XFW2N	Healthy	2025-07-17	13:00:00	2025-06-21	22:00:00	6.60314	0.15551	TRUE	106.811	-25.625
A2XFW2N	Healthy	2025-07-17	13:00:00	2025-06-21	23:00:00	7.33956	0.15551	TRUE	103.236	-25.5833
A2XFW2N	Healthy	2025-07-17	13:00:00	2025-06-22	00:00:00	7.72654	0.15551	TRUE	100.723	-25.5417
A2XFW2N	Healthy	2025-07-17	13:00:00	2025-06-22	01:00:00	7.75834	0.15551	TRUE	99.8337	-25.5
A2XFW2N	Healthy	2025-07-17	13:00:00	2025-06-22	02:00:00	7.58137	0.15551	TRUE	99.5524	-25.4583
A2XFW2N	Healthy	2025-07-17	13:00:00	2025-06-22	03:00:00	7.35509	0.15551	TRUE	98.0693	-25.4167
A2XFW2N	Healthy	2025-07-17	13:00:00	2025-06-22	04:00:00	7.09511	0.15551	TRUE	98.0187	-25.375
A2XFW2N	Healthy	2025-07-17	13:00:00	2025-06-22	05:00:00	6.82077	0.15551	TRUE	99.285	-25.3333
A2XFW2N	Healthy	2025-07-17	13:00:00	2025-06-22	06:00:00	6.60996	0.15551	TRUE	102.149	-25.2917
A2XFW2N	Healthy	2025-07-17	13:00:00	2025-06-22	07:00:00	6.5232	0.15551	TRUE	102.144	-25.25
A2XFW2N	Healthy	2025-07-17	13:00:00	2025-06-22	08:00:00	6.50332	0.15551	TRUE	102.168	-25.2083
A2XFW2N	Healthy	2025-07-17	13:00:00	2025-06-22	09:00:00	6.55176	0.15551	TRUE	103.528	-25.1667
A2XFW2N	Healthy	2025-07-17	13:00:00	2025-06-22	10:00:00	6.68733	0.15551	TRUE	103.71	-25.125
A2XFW2N	Healthy	2025-07-17	13:00:00	2025-06-22	11:00:00	6.82671	0.15551	TRUE	103.624	-25.0833
A2XFW2N	Healthy	2025-07-17	13:00:00	2025-06-22	12:00:00	7.00139	0.15551	TRUE	104.505	-25.0417
A2XFW2N	Healthy	2025-07-17	13:00:00	2025-06-22	13:00:00	7.21727	0.15551	TRUE	104.368	-25
A2XFW2N	Healthy	2025-07-17	13:00:00	2025-06-22	14:00:00	7.37872	0.15551	TRUE	104.645	-24.9583
A2XFW2N	Healthy	2025-07-17	13:00:00	2025-06-22	15:00:00	7.46265	0.15551	TRUE	104.664	-24.9167
A2XFW2N	Healthy	2025-07-17	13:00:00	2025-06-22	16:00:00	7.54401	0.15551	TRUE	102.501	-24.875
A2XFW2N	Healthy	2025-07-17	13:00:00	2025-06-22	17:00:00	7.52034	0.15551	TRUE	102.403	-24.8333
A2XFW2N	Healthy	2025-07-17	13:00:00	2025-06-22	18:00:00	7.46917	0.15551	TRUE	102.038	-24.7917
A2XFW2N	Healthy	2025-07-17	13:00:00	2025-06-22	19:00:00	7.40346	0.15551	TRUE	98.4518	-24.75
A2XFW2N	Healthy	2025-07-17	13:00:00	2025-06-22	20:00:00	7.16763	0.15551	TRUE	100.135	-24.7083
A2XFW2N	Healthy	2025-07-17	13:00:00	2025-06-22	21:00:00	7.03962	0.15551	TRUE	103.749	-24.6667
A2XFW2N	Healthy	2025-07-17	13:00:00	2025-06-22	22:00:00	7.09388	0.15551	TRUE	106.863	-24.625
A2XFW2N	Healthy	2025-07-17	13:00:00	2025-06-22	23:00:00	7.22314	0.15551	TRUE	107.025	-24.5833
A2XFW2N	Healthy	2025-07-17	13:00:00	2025-07-16	21:00:00	7.31964	0.15551	TRUE	105.943	-0.666667
A2XFW2N	Healthy	2025-07-17	13:00:00	2025-07-16	22:00:00	7.43079	0.15551	TRUE	102.358	-0.625
A2XFW2N	Healthy	2025-07-17	13:00:00	2025-07-16	23:00:00	7.38497	0.15551	TRUE	96.7362	-0.583333
A2XFW2N	Healthy	2025-07-17	13:00:00	2025-07-17	00:00:00	7.08901	0.15551	TRUE	90.9708	-0.541667
A2XFW2N	Healthy	2025-07-17	13:00:00	2025-07-17	01:00:00	6.76905	0.15551	TRUE	83.2399	-0.5
A2XFW2N	Healthy	2025-07-17	13:00:00	2025-07-17	02:00:00	6.25266	0.15551	TRUE	74.2767	-0.458333
A2XFW2N	Healthy	2025-07-17	13:00:00	2025-07-17	03:00:00	5.43994	0.15551	TRUE	64.7496	-0.416667
A2XFW2N	Healthy	2025-07-17	13:00:00	2025-07-17	04:00:00	4.68072	0.15551	TRUE	58.4227	-0.375
A2XFW2N	Healthy	2025-07-17	13:00:00	2025-07-17	05:00:00	4.06579	0.15551	TRUE	56.2728	-0.333333
A2XFW2N	Healthy	2025-07-17	13:00:00	2025-07-17	06:00:00	3.52101	0.15551	TRUE	54.799	-0.291667
A2XFW2N	Healthy	2025-07-17	13:00:00	2025-07-17	07:00:00	2.89407	0.15551	TRUE	54.2887	-0.25
A2XFW2N	Healthy	2025-07-17	13:00:00	2025-07-17	08:00:00	2.16035	0.15551	TRUE	54.5158	-0.208333
A2XFW2N	Healthy	2025-07-17	13:00:00	2025-07-17	13:00:00	1.40582	0.15551	TRUE	54.5456	0
A2XFW2N	Healthy	2025-07-17	13:00:00	2025-07-17	15:00:00	0.499948	0.15551	TRUE	54.645	0.0833333
A2XFW2N	Healthy	2025-07-17	13:00:00	2025-07-18	05:00:00	0.197962	0.15551	TRUE	52.8371	0.666667
A2XFW2N	Healthy	2025-07-17	13:00:00	2025-07-18	06:00:00	0.260418	0.15551	TRUE	53.1101	0.708333
A2XFW2N	Healthy	2025-07-17	13:00:00	2025-07-18	08:00:00	0.290906	0.15551	TRUE	53.6248	0.791667
A2XFW2N	Healthy	2025-07-17	13:00:00	2025-07-18	09:00:00	0.277348	0.15551	TRUE	53.6953	0.833333
A2XFW2N	Healthy	2025-07-17	13:00:00	2025-07-18	10:00:00	0.206757	0.15551	TRUE	53.6366	0.875
A2XFW2N	Healthy	2025-07-17	13:00:00	2025-07-18	12:00:00	0.175013	0.15551	TRUE	54.7505	0.958333
A2XFW2N	Healthy	2025-07-17	13:00:00	2025-07-18	13:00:00	0.193015	0.15551	TRUE	55.2295	1
A2XFW2N	Healthy	2025-07-17	13:00:00	2025-07-18	14:00:00	0.17985	0.15551	TRUE	55.6441	1.04167
A2XFW2N	Healthy	2025-07-17	13:00:00	2025-07-18	15:00:00	0.156763	0.15551	TRUE	56.0625	1.08333
A2XFW2N	Healthy	2025-07-17	13:00:00	2025-07-19	06:00:00	0.163781	0.15551	TRUE	57.0747	1.70833
A2XFW2N	Healthy	2025-07-17	13:00:00	2025-07-19	07:00:00	0.200819	0.15551	TRUE	56.8009	1.75
A2XFW2N	Healthy	2025-07-17	13:00:00	2025-07-19	08:00:00	0.17401	0.15551	TRUE	56.5946	1.79167
A2XFW2N	Healthy	2025-07-17	13:00:00	2025-07-22	03:00:00	0.156308	0.15551	TRUE	63.8983	4.58333
A2XFW2N	Healthy	2025-07-17	13:00:00	2025-07-22	04:00:00	0.210884	0.15551	TRUE	64.4843	4.625
A2XFW2N	Healthy	2025-07-17	13:00:00	2025-07-22	05:00:00	0.261076	0.15551	TRUE	63.5467	4.66667
A2XFW2N	Healthy	2025-07-17	13:00:00	2025-07-22	06:00:00	0.217589	0.15551	TRUE	62.0063	4.70833
A2XFW2N	Healthy	2025-07-17	13:00:00	2025-07-22	09:00:00	0.160767	0.15551	TRUE	61.6325	4.83333
A2XFW2N	Healthy	2025-07-17	13:00:00	2025-07-23	01:00:00	0.195086	0.15551	TRUE	75.9452	5.5
A2XFW2N	Healthy	2025-07-17	13:00:00	2025-07-23	02:00:00	0.206355	0.15551	TRUE	76.2321	5.54167
A2XFW2N	Healthy	2025-07-17	13:00:00	2025-07-23	03:00:00	0.226915	0.15551	TRUE	75.8457	5.58333
A2XFW2N	Healthy	2025-07-17	13:00:00	2025-07-23	04:00:00	0.270324	0.15551	TRUE	74.003	5.625
A2XFW2N	Healthy	2025-07-17	13:00:00	2025-07-23	05:00:00	0.195239	0.15551	TRUE	71.1707	5.66667
A2XFW2N	Healthy	2025-07-17	13:00:00	2025-07-23	06:00:00	0.208502	0.15551	TRUE	68.4443	5.70833
A2XFW2N	Healthy	2025-07-17	13:00:00	2025-07-23	07:00:00	0.392178	0.15551	TRUE	67.0854	5.75
A2XFW2N	Healthy	2025-07-17	13:00:00	2025-07-23	10:00:00	0.6065	0.15551	TRUE	66.6417	5.875
A2XFW2N	Healthy	2025-07-17	13:00:00	2025-07-23	11:00:00	0.633703	0.15551	TRUE	66.6346	5.91667
A2XFW2N	Healthy	2025-07-17	13:00:00	2025-07-23	12:00:00	0.540735	0.15551	TRUE	66.5317	5.95833
A2XFW2N	Healthy	2025-07-17	13:00:00	2025-07-23	13:00:00	0.409703	0.15551	TRUE	66.6818	6
A2XFW2N	Healthy	2025-07-17	13:00:00	2025-07-23	16:00:00	0.263562	0.15551	TRUE	67.0765	6.125
A2XFW2N	Healthy	2025-07-17	13:00:00	2025-07-24	04:00:00	0.166971	0.15551	TRUE	65.8737	6.625
A2XFW2N	Healthy	2025-07-17	13:00:00	2025-07-24	05:00:00	0.155538	0.15551	TRUE	64.9018	6.66667
A2XFW2N	Healthy	2025-07-17	13:00:00	2025-07-24	06:00:00	0.209434	0.15551	TRUE	64.4802	6.70833
A2XFW2N	Healthy	2025-07-17	13:00:00	2025-07-24	07:00:00	0.255208	0.15551	TRUE	64.518	6.75
A2XFW2N	Healthy	2025-07-17	13:00:00	2025-07-24	21:00:00	0.19685	0.15551	TRUE	64.5673	7.33333
A2XFW2N	Healthy	2025-07-17	13:00:00	2025-07-24	22:00:00	0.171716	0.15551	TRUE	64.3067	7.375
A2XFW2N	Healthy	2025-07-17	13:00:00	2025-07-25	00:00:00	0.168122	0.15551	TRUE	61.3493	7.45833
A2XFW2N	Healthy	2025-07-17	13:00:00	2025-07-25	01:00:00	0.161987	0.15551	TRUE	61.0122	7.5
A2XFW2N	Healthy	2025-07-17	13:00:00	2025-07-27	07:00:00	0.161503	0.15551	TRUE	63.3598	9.75
A2XFW2N	Healthy	2025-07-17	13:00:00	2025-07-27	08:00:00	0.218289	0.15551	TRUE	63.2384	9.79167
A2XFW2N	Healthy	2025-07-17	13:00:00	2025-07-27	09:00:00	0.209972	0.15551	TRUE	63.2919	9.83333
A2XFW2N	Healthy	2025-07-17	13:00:00	2025-07-27	10:00:00	0.160098	0.15551	TRUE	63.4014	9.875
A2XFW2N	Healthy	2025-07-17	13:00:00	2025-07-27	11:00:00	0.172445	0.15551	TRUE	63.4125	9.91667
A2XFW2N	Healthy	2025-07-17	13:00:00	2025-07-27	12:00:00	0.175479	0.15551	TRUE	63.519	9.95833
A2XFW2N	Healthy	2025-07-17	13:00:00	2025-07-27	22:00:00	0.169255	0.15551	TRUE	71.4852	10.375
A2XFW2N	Healthy	2025-07-17	13:00:00	2025-07-28	03:00:00	0.156054	0.15551	TRUE	67.6279	10.5833
A2XFW2N	Healthy	2025-07-17	13:00:00	2025-07-28	09:00:00	0.225135	0.15551	TRUE	63.8008	10.8333
A2XFW2N	Healthy	2025-07-17	13:00:00	2025-07-28	11:00:00	0.23772	0.15551	TRUE	64.4656	10.9167
A2XFW2N	Healthy	2025-07-17	13:00:00	2025-07-28	13:00:00	0.216297	0.15551	TRUE	66.2691	11
A2XFW2N	Healthy	2025-07-17	13:00:00	2025-07-28	14:00:00	0.216297	0.15551	TRUE	67.5255	11.0417
A2XFW2N	Healthy	2025-07-17	13:00:00	2025-07-28	16:00:00	0.189809	0.15551	TRUE	68.0837	11.125
A2XFW2N	Healthy	2025-07-17	13:00:00	2025-07-29	00:00:00	0.219662	0.15551	TRUE	77.0012	11.4583
A2XFW2N	Healthy	2025-07-17	13:00:00	2025-07-29	01:00:00	0.346516	0.15551	TRUE	76.2539	11.5
A2XFW2N	Healthy	2025-07-17	13:00:00	2025-07-29	02:00:00	0.442322	0.15551	TRUE	73.648	11.5417
A2XFW2N	Healthy	2025-07-17	13:00:00	2025-07-29	03:00:00	0.427107	0.15551	TRUE	70.51	11.5833
A2XFW2N	Healthy	2025-07-17	13:00:00	2025-07-29	04:00:00	0.482507	0.15551	TRUE	67.9991	11.625
A2XFW2N	Healthy	2025-07-17	13:00:00	2025-07-29	05:00:00	0.60164	0.15551	TRUE	66.735	11.6667
A2XFW2N	Healthy	2025-07-17	13:00:00	2025-07-29	06:00:00	0.699574	0.15551	TRUE	67.0098	11.7083
A2XFW2N	Healthy	2025-07-17	13:00:00	2025-07-29	07:00:00	0.691879	0.15551	TRUE	67.322	11.75
A2XFW2N	Healthy	2025-07-17	13:00:00	2025-07-29	10:00:00	0.58477	0.15551	TRUE	67.6088	11.875
A2XFW2N	Healthy	2025-07-17	13:00:00	2025-07-29	11:00:00	0.414341	0.15551	TRUE	68.5119	11.9167
A2XFW2N	Healthy	2025-07-17	13:00:00	2025-07-29	13:00:00	0.257969	0.15551	TRUE	69.8283	12
A2XFW2N	Healthy	2025-07-17	13:00:00	2025-08-03	20:00:00	0.161508	0.15551	TRUE	69.0076	17.2917
A2XFW2N	Healthy	2025-07-17	13:00:00	2025-08-03	21:00:00	0.184565	0.15551	TRUE	70.0501	17.3333
A2XFW2N	Healthy	2025-07-17	13:00:00	2025-08-03	22:00:00	0.17437	0.15551	TRUE	71.0102	17.375
A45F9E6	Healthy	2027-11-06	22:00:00	2027-10-19	16:00:00	0.474255	0.132371	TRUE	66.5069	-18.25
A45F9E6	Healthy	2027-11-06	22:00:00	2027-10-19	19:00:00	0.506901	0.132371	TRUE	66.5025	-18.125
A45F9E6	Healthy	2027-11-06	22:00:00	2027-10-19	21:00:00	0.532675	0.132371	TRUE	66.4529	-18.0417
A45F9E6	Healthy	2027-11-06	22:00:00	2027-10-19	22:00:00	0.539494	0.132371	TRUE	66.3656	-18
A45F9E6	Healthy	2027-11-06	22:00:00	2027-10-20	12:00:00	0.542596	0.132371	TRUE	66.2387	-17.4167
A45F9E6	Healthy	2027-11-06	22:00:00	2027-10-20	16:00:00	0.572244	0.132371	TRUE	66.2125	-17.25
A45F9E6	Healthy	2027-11-06	22:00:00	2027-10-20	17:00:00	0.621402	0.132371	TRUE	66.1963	-17.2083
A45F9E6	Healthy	2027-11-06	22:00:00	2027-10-20	21:00:00	0.657303	0.132371	TRUE	66.1629	-17.0417
A45F9E6	Healthy	2027-11-06	22:00:00	2027-10-21	11:00:00	0.679882	0.132371	TRUE	66.0654	-16.4583
A45F9E6	Healthy	2027-11-06	22:00:00	2027-10-21	16:00:00	0.698896	0.132371	TRUE	66.0982	-16.25
A45F9E6	Healthy	2027-11-06	22:00:00	2027-10-22	10:00:00	0.747494	0.132371	TRUE	66.1412	-15.5
A45F9E6	Healthy	2027-11-06	22:00:00	2027-10-22	11:00:00	0.794234	0.132371	TRUE	66.2664	-15.4583
A45F9E6	Healthy	2027-11-06	22:00:00	2027-10-22	20:00:00	0.842313	0.132371	TRUE	66.34	-15.0833
A45F9E6	Healthy	2027-11-06	22:00:00	2027-10-22	22:00:00	0.855051	0.132371	TRUE	66.2908	-15
A45F9E6	Healthy	2027-11-06	22:00:00	2027-10-23	10:00:00	0.844178	0.132371	TRUE	66.305	-14.5
A45F9E6	Healthy	2027-11-06	22:00:00	2027-10-23	11:00:00	0.837778	0.132371	TRUE	66.2304	-14.4583
A45F9E6	Healthy	2027-11-06	22:00:00	2027-10-23	12:00:00	0.815763	0.132371	TRUE	66.09	-14.4167
A45F9E6	Healthy	2027-11-06	22:00:00	2027-10-23	20:00:00	0.784275	0.132371	TRUE	66.1025	-14.0833
A45F9E6	Healthy	2027-11-06	22:00:00	2027-10-24	11:00:00	0.769328	0.132371	TRUE	66.1063	-13.4583
A45F9E6	Healthy	2027-11-06	22:00:00	2027-10-24	19:00:00	0.7641	0.132371	TRUE	66.11	-13.125
A45F9E6	Healthy	2027-11-06	22:00:00	2027-10-25	09:00:00	0.776224	0.132371	TRUE	66.0317	-12.5417
A45F9E6	Healthy	2027-11-06	22:00:00	2027-10-25	18:00:00	0.786927	0.132371	TRUE	65.8918	-12.1667
A45F9E6	Healthy	2027-11-06	22:00:00	2027-10-25	19:00:00	0.808585	0.132371	TRUE	65.8117	-12.125
A45F9E6	Healthy	2027-11-06	22:00:00	2027-10-25	20:00:00	0.849962	0.132371	TRUE	65.8025	-12.0833
A45F9E6	Healthy	2027-11-06	22:00:00	2027-10-25	21:00:00	0.884922	0.132371	TRUE	65.834	-12.0417
A45F9E6	Healthy	2027-11-06	22:00:00	2027-10-25	22:00:00	0.898096	0.132371	TRUE	65.8825	-12
A45F9E6	Healthy	2027-11-06	22:00:00	2027-10-26	06:00:00	0.92636	0.132371	TRUE	65.9225	-11.6667
A45F9E6	Healthy	2027-11-06	22:00:00	2027-10-26	14:00:00	0.957328	0.132371	TRUE	65.8921	-11.3333
A45F9E6	Healthy	2027-11-06	22:00:00	2027-10-26	17:00:00	0.977596	0.132371	TRUE	65.7939	-11.2083
A45F9E6	Healthy	2027-11-06	22:00:00	2027-10-26	21:00:00	0.990098	0.132371	TRUE	65.7525	-11.0417
A45F9E6	Healthy	2027-11-06	22:00:00	2027-10-27	12:00:00	1.00479	0.132371	TRUE	65.6798	-10.4167
A45F9E6	Healthy	2027-11-06	22:00:00	2027-10-28	20:00:00	1.01159	0.132371	TRUE	65.5333	-9.08333
A45F9E6	Healthy	2027-11-06	22:00:00	2027-10-29	17:00:00	1.02526	0.132371	TRUE	65.545	-8.20833
A45F9E6	Healthy	2027-11-06	22:00:00	2027-10-29	21:00:00	1.04076	0.132371	TRUE	65.5125	-8.04167
A45F9E6	Healthy	2027-11-06	22:00:00	2027-10-30	07:00:00	1.06732	0.132371	TRUE	65.5525	-7.625
A45F9E6	Healthy	2027-11-06	22:00:00	2027-10-30	08:00:00	1.10082	0.132371	TRUE	65.54	-7.58333
A45F9E6	Healthy	2027-11-06	22:00:00	2027-10-30	09:00:00	1.13668	0.132371	TRUE	65.4875	-7.54167
A45F9E6	Healthy	2027-11-06	22:00:00	2027-10-30	17:00:00	1.16777	0.132371	TRUE	65.5144	-7.20833
A45F9E6	Healthy	2027-11-06	22:00:00	2027-10-30	20:00:00	1.19507	0.132371	TRUE	65.515	-7.08333
A45F9E6	Healthy	2027-11-06	22:00:00	2027-10-30	21:00:00	1.21586	0.132371	TRUE	65.5425	-7.04167
A45F9E6	Healthy	2027-11-06	22:00:00	2027-10-30	22:00:00	1.21481	0.132371	TRUE	65.5913	-7
A45F9E6	Healthy	2027-11-06	22:00:00	2027-10-31	20:00:00	1.2118	0.132371	TRUE	65.6297	-6.08333
A45F9E6	Healthy	2027-11-06	22:00:00	2027-10-31	21:00:00	1.20133	0.132371	TRUE	65.6	-6.04167
A45F9E6	Healthy	2027-11-06	22:00:00	2027-10-31	22:00:00	1.19998	0.132371	TRUE	65.5992	-6
A45F9E6	Healthy	2027-11-06	22:00:00	2027-11-01	14:00:00	1.19765	0.132371	TRUE	65.6125	-5.33333
A45F9E6	Healthy	2027-11-06	22:00:00	2027-11-01	15:00:00	1.18597	0.132371	TRUE	65.4917	-5.29167
A45F9E6	Healthy	2027-11-06	22:00:00	2027-11-01	20:00:00	1.18662	0.132371	TRUE	65.3432	-5.08333
A45F9E6	Healthy	2027-11-06	22:00:00	2027-11-02	09:00:00	1.19726	0.132371	TRUE	65.3219	-4.54167
A45F9E6	Healthy	2027-11-06	22:00:00	2027-11-02	12:00:00	1.21101	0.132371	TRUE	65.3592	-4.41667
A45F9E6	Healthy	2027-11-06	22:00:00	2027-11-02	13:00:00	1.22771	0.132371	TRUE	65.3825	-4.375
A45F9E6	Healthy	2027-11-06	22:00:00	2027-11-02	15:00:00	1.24931	0.132371	TRUE	65.3988	-4.29167
A45F9E6	Healthy	2027-11-06	22:00:00	2027-11-02	18:00:00	1.26769	0.132371	TRUE	65.3575	-4.16667
A45F9E6	Healthy	2027-11-06	22:00:00	2027-11-03	14:00:00	1.29299	0.132371	TRUE	65.3438	-3.33333
A45F9E6	Healthy	2027-11-06	22:00:00	2027-11-03	16:00:00	1.32586	0.132371	TRUE	65.3388	-3.25
A45F9E6	Healthy	2027-11-06	22:00:00	2027-11-03	17:00:00	1.34581	0.132371	TRUE	65.3808	-3.20833
A45F9E6	Healthy	2027-11-06	22:00:00	2027-11-03	19:00:00	1.34203	0.132371	TRUE	65.4817	-3.125
A45F9E6	Healthy	2027-11-06	22:00:00	2027-11-04	21:00:00	1.32552	0.132371	TRUE	65.585	-2.04167
A45F9E6	Healthy	2027-11-06	22:00:00	2027-11-05	13:00:00	1.3051	0.132371	TRUE	65.7087	-1.375
A45F9E6	Healthy	2027-11-06	22:00:00	2027-11-05	14:00:00	1.30286	0.132371	TRUE	65.7925	-1.33333
A45F9E6	Healthy	2027-11-06	22:00:00	2027-11-05	22:00:00	1.28693	0.132371	TRUE	65.853	-1
A45F9E6	Healthy	2027-11-06	22:00:00	2027-11-06	18:00:00	1.25422	0.132371	TRUE	65.8855	-0.166667
A45F9E6	Healthy	2027-11-06	22:00:00	2027-11-06	19:00:00	1.20893	0.132371	TRUE	65.9645	-0.125
A45F9E6	Healthy	2027-11-06	22:00:00	2027-11-06	20:00:00	1.16542	0.132371	TRUE	66.0677	-0.0833333
A45F9E6	Healthy	2027-11-06	22:00:00	2027-11-06	22:00:00	1.1206	0.132371	TRUE	66.005	0
A45F9E6	Healthy	2027-11-06	22:00:00	2027-11-06	23:00:00	1.04867	0.132371	TRUE	65.9082	0.0416667
A45F9E6	Healthy	2027-11-06	22:00:00	2027-11-07	19:00:00	0.987022	0.132371	TRUE	65.875	0.875
A45F9E6	Healthy	2027-11-06	22:00:00	2027-11-07	20:00:00	0.962195	0.132371	TRUE	65.89	0.916667
A45F9E6	Healthy	2027-11-06	22:00:00	2027-11-07	21:00:00	0.948018	0.132371	TRUE	65.941	0.958333
A45F9E6	Healthy	2027-11-06	22:00:00	2027-11-08	17:00:00	0.948335	0.132371	TRUE	65.9717	1.79167
A45F9E6	Healthy	2027-11-06	22:00:00	2027-11-08	18:00:00	0.943161	0.132371	TRUE	65.9945	1.83333
A45F9E6	Healthy	2027-11-06	22:00:00	2027-11-09	12:00:00	0.94474	0.132371	TRUE	66.1217	2.58333
A45F9E6	Healthy	2027-11-06	22:00:00	2027-11-09	19:00:00	0.978193	0.132371	TRUE	66.0606	2.875
A45F9E6	Healthy	2027-11-06	22:00:00	2027-11-10	14:00:00	0.962394	0.132371	TRUE	66.1033	3.66667
A45F9E6	Healthy	2027-11-06	22:00:00	2027-11-10	15:00:00	0.956561	0.132371	TRUE	66.1008	3.70833
A45F9E6	Healthy	2027-11-06	22:00:00	2027-11-10	22:00:00	0.933386	0.132371	TRUE	66.1656	4
A45F9E6	Healthy	2027-11-06	22:00:00	2027-11-11	09:00:00	0.921677	0.132371	TRUE	66.229	4.45833
A45F9E6	Healthy	2027-11-06	22:00:00	2027-11-11	11:00:00	0.909002	0.132371	TRUE	66.1858	4.54167
A45F9E6	Healthy	2027-11-06	22:00:00	2027-11-11	21:00:00	0.875353	0.132371	TRUE	66.1283	4.95833
A45F9E6	Healthy	2027-11-06	22:00:00	2027-11-13	10:00:00	0.844376	0.132371	TRUE	66.1012	6.5
A45F9E6	Healthy	2027-11-06	22:00:00	2027-11-13	11:00:00	0.840812	0.132371	TRUE	66.1	6.54167
A45F9E6	Healthy	2027-11-06	22:00:00	2027-11-16	16:00:00	0.833731	0.132371	TRUE	66.0925	9.75
A45F9E6	Healthy	2027-11-06	22:00:00	2027-11-16	17:00:00	0.830081	0.132371	TRUE	66.0675	9.79167
A45F9E6	Healthy	2027-11-06	22:00:00	2027-11-17	11:00:00	0.822321	0.132371	TRUE	66.0288	10.5417
A45F9E6	Healthy	2027-11-06	22:00:00	2027-11-17	12:00:00	0.823512	0.132371	TRUE	65.9908	10.5833
A45F9E6	Healthy	2027-11-06	22:00:00	2027-11-17	21:00:00	0.838953	0.132371	TRUE	65.9842	10.9583
A45F9E6	Healthy	2027-11-06	22:00:00	2027-11-18	09:00:00	0.858574	0.132371	TRUE	66.0025	11.4583
A45F9E6	Healthy	2027-11-06	22:00:00	2027-11-18	11:00:00	0.875793	0.132371	TRUE	66.0054	11.5417
A45F9E6	Healthy	2027-11-06	22:00:00	2027-11-19	08:00:00	0.885724	0.132371	TRUE	65.99	12.4167
A45F9E6	Healthy	2027-11-06	22:00:00	2027-11-19	09:00:00	0.893322	0.132371	TRUE	65.9838	12.4583
A45F9E6	Healthy	2027-11-06	22:00:00	2027-11-19	21:00:00	0.90423	0.132371	TRUE	65.9725	12.9583
A45F9E6	Healthy	2027-11-06	22:00:00	2027-11-20	16:00:00	0.91267	0.132371	TRUE	65.9613	13.75
A45F9E6	Healthy	2027-11-06	22:00:00	2027-11-21	11:00:00	0.917483	0.132371	TRUE	65.9237	14.5417
A45F9E6	Healthy	2027-11-06	22:00:00	2027-11-21	22:00:00	0.913729	0.132371	TRUE	65.9287	15
A45F9E6	Healthy	2027-11-06	22:00:00	2027-11-22	22:00:00	0.91929	0.132371	TRUE	66.0888	16
A45F9E6	Healthy	2027-11-06	22:00:00	2027-11-23	10:00:00	0.952709	0.132371	TRUE	66.2171	16.5
A45F9E6	Healthy	2027-11-06	22:00:00	2027-11-23	11:00:00	0.967428	0.132371	TRUE	66.199	16.5417
A45F9E6	Healthy	2027-11-06	22:00:00	2027-11-23	13:00:00	0.947872	0.132371	TRUE	66.2225	16.625
A45F9E6	Healthy	2027-11-06	22:00:00	2027-11-23	15:00:00	0.932038	0.132371	TRUE	66.2439	16.7083
A45F9E6	Healthy	2027-11-06	22:00:00	2027-11-23	16:00:00	0.914792	0.132371	TRUE	66.2167	16.75
A45F9E6	Healthy	2027-11-06	22:00:00	2027-11-24	11:00:00	0.884695	0.132371	TRUE	66.2175	17.5417
A45F9E6	Healthy	2027-11-06	22:00:00	2027-11-24	12:00:00	0.853079	0.132371	TRUE	66.2256	17.5833
A45F9E6	Healthy	2027-11-06	22:00:00	2027-11-24	15:00:00	0.81798	0.132371	TRUE	66.2367	17.7083
A45F9E6	Healthy	2027-11-06	22:00:00	2027-11-25	15:00:00	0.801651	0.132371	TRUE	66.2188	18.7083
A45F9E6	Healthy	2027-11-06	22:00:00	2027-11-25	16:00:00	0.796953	0.132371	TRUE	66.1892	18.75
A45F9E6	Healthy	2027-11-06	22:00:00	2027-11-26	23:00:00	0.788864	0.132371	TRUE	66.1338	20.0417
A45F9E6	Healthy	2027-11-06	22:00:00	2027-11-27	00:00:00	0.782099	0.132371	TRUE	66.0781	20.0833
A45F9E6	Healthy	2027-11-06	22:00:00	2027-11-27	09:00:00	0.783388	0.132371	TRUE	66.0607	20.4583
A45F9E6	Healthy	2027-11-06	22:00:00	2027-11-28	19:00:00	0.791937	0.132371	TRUE	66.1425	21.875
A45F9E6	Healthy	2027-11-06	22:00:00	2027-11-29	10:00:00	0.81871	0.132371	TRUE	66.175	22.5
A45F9E6	Healthy	2027-11-06	22:00:00	2027-11-29	14:00:00	0.831875	0.132371	TRUE	66.1642	22.6667
A45F9E6	Healthy	2027-11-06	22:00:00	2027-11-29	15:00:00	0.8384	0.132371	TRUE	66.1325	22.7083
A45F9E6	Healthy	2027-11-06	22:00:00	2027-11-29	16:00:00	0.842029	0.132371	TRUE	66.071	22.75
A45F9E6	Healthy	2027-11-06	22:00:00	2027-11-29	17:00:00	0.841001	0.132371	TRUE	66.065	22.7917
A45F9E6	Healthy	2027-11-06	22:00:00	2027-11-29	21:00:00	0.847386	0.132371	TRUE	66.0825	22.9583
A45F9E6	Healthy	2027-11-06	22:00:00	2027-11-30	12:00:00	0.849326	0.132371	TRUE	66.0537	23.5833
A45F9E6	Healthy	2027-11-06	22:00:00	2027-11-30	17:00:00	0.837818	0.132371	TRUE	65.9597	23.7917
A45F9E6	Healthy	2027-11-06	22:00:00	2027-11-30	18:00:00	0.831253	0.132371	TRUE	65.8448	23.8333
A45F9E6	Healthy	2027-11-06	22:00:00	2027-11-30	19:00:00	0.854447	0.132371	TRUE	65.8417	23.875
A45F9E6	Healthy	2027-11-06	22:00:00	2027-11-30	20:00:00	0.878048	0.132371	TRUE	65.8217	23.9167
A45F9E6	Healthy	2027-11-06	22:00:00	2027-12-01	10:00:00	0.90079	0.132371	TRUE	65.795	24.5
A45F9E6	Healthy	2027-11-06	22:00:00	2027-12-01	11:00:00	0.918185	0.132371	TRUE	65.734	24.5417
A45F9E6	Healthy	2027-11-06	22:00:00	2027-12-01	14:00:00	0.942052	0.132371	TRUE	65.6625	24.6667
A45F9E6	Healthy	2027-11-06	22:00:00	2027-12-01	15:00:00	0.978665	0.132371	TRUE	65.7075	24.7083
A45F9E6	Healthy	2027-11-06	22:00:00	2027-12-02	15:00:00	1.01312	0.132371	TRUE	65.808	25.7083
A45F9E6	Healthy	2027-11-06	22:00:00	2027-12-02	16:00:00	1.0439	0.132371	TRUE	65.8758	25.75
A45F9E6	Healthy	2027-11-06	22:00:00	2027-12-03	10:00:00	1.05933	0.132371	TRUE	65.86	26.5
A45F9E6	Healthy	2027-11-06	22:00:00	2027-12-03	11:00:00	1.05596	0.132371	TRUE	65.7903	26.5417
A45F9E6	Healthy	2027-11-06	22:00:00	2027-12-03	12:00:00	1.04436	0.132371	TRUE	65.6796	26.5833
A45F9E6	Healthy	2027-11-06	22:00:00	2027-12-03	13:00:00	1.05658	0.132371	TRUE	65.74	26.625
A45F9E6	Healthy	2027-11-06	22:00:00	2027-12-03	14:00:00	1.05647	0.132371	TRUE	65.8381	26.6667
A45F9E6	Healthy	2027-11-06	22:00:00	2027-12-03	15:00:00	1.04929	0.132371	TRUE	65.7858	26.7083
A45F9E6	Healthy	2027-11-06	22:00:00	2027-12-03	16:00:00	1.02321	0.132371	TRUE	65.7619	26.75
A45F9E6	Healthy	2027-11-06	22:00:00	2027-12-03	17:00:00	1.02224	0.132371	TRUE	65.755	26.7917
A45F9E6	Healthy	2027-11-06	22:00:00	2027-12-04	13:00:00	1.03627	0.132371	TRUE	65.725	27.625
A45F9E6	Healthy	2027-11-06	22:00:00	2027-12-04	19:00:00	1.05314	0.132371	TRUE	65.6225	27.875
A45F9E6	Healthy	2027-11-06	22:00:00	2027-12-04	22:00:00	1.06888	0.132371	TRUE	65.6555	28
A45F9E6	Healthy	2027-11-06	22:00:00	2027-12-04	23:00:00	1.06332	0.132371	TRUE	65.7683	28.0417
A4H7SNF	Healthy	2026-01-03	04:00:00	2025-12-01	11:00:00	0.15791	0.145149	TRUE	80.285	-32.7083
A4H7SNF	Healthy	2026-01-03	04:00:00	2025-12-01	23:00:00	0.17966	0.145149	TRUE	80.3078	-32.2083
A4H7SNF	Healthy	2026-01-03	04:00:00	2025-12-02	02:00:00	0.192356	0.145149	TRUE	80.2528	-32.0833
A4H7SNF	Healthy	2026-01-03	04:00:00	2025-12-02	03:00:00	0.213684	0.145149	TRUE	80.0425	-32.0417
A4H7SNF	Healthy	2026-01-03	04:00:00	2025-12-02	04:00:00	0.241081	0.145149	TRUE	79.8798	-32
A4H7SNF	Healthy	2026-01-03	04:00:00	2025-12-02	05:00:00	0.278438	0.145149	TRUE	79.751	-31.9583
A4H7SNF	Healthy	2026-01-03	04:00:00	2025-12-02	06:00:00	0.307974	0.145149	TRUE	79.5975	-31.9167
A4H7SNF	Healthy	2026-01-03	04:00:00	2025-12-02	12:00:00	0.288159	0.145149	TRUE	79.58	-31.6667
A4H7SNF	Healthy	2026-01-03	04:00:00	2025-12-02	14:00:00	0.266223	0.145149	TRUE	79.5938	-31.5833
A4H7SNF	Healthy	2026-01-03	04:00:00	2025-12-02	16:00:00	0.247867	0.145149	TRUE	79.6283	-31.5
A4H7SNF	Healthy	2026-01-03	04:00:00	2025-12-02	19:00:00	0.215512	0.145149	TRUE	79.6669	-31.375
A4H7SNF	Healthy	2026-01-03	04:00:00	2025-12-02	23:00:00	0.181169	0.145149	TRUE	79.6508	-31.2083
A4H7SNF	Healthy	2026-01-03	04:00:00	2025-12-03	00:00:00	0.152016	0.145149	TRUE	79.546	-31.1667
A4H7SNF	Healthy	2026-01-03	04:00:00	2025-12-06	02:00:00	0.189299	0.145149	TRUE	80.1304	-28.0833
A4H7SNF	Healthy	2026-01-03	04:00:00	2025-12-06	03:00:00	0.204612	0.145149	TRUE	79.9972	-28.0417
A4H7SNF	Healthy	2026-01-03	04:00:00	2025-12-06	04:00:00	0.219257	0.145149	TRUE	80.0152	-28
A4H7SNF	Healthy	2026-01-03	04:00:00	2025-12-06	05:00:00	0.18514	0.145149	TRUE	80.2521	-27.9583
A4H7SNF	Healthy	2026-01-03	04:00:00	2025-12-06	22:00:00	0.205386	0.145149	TRUE	80.4742	-27.25
A4H7SNF	Healthy	2026-01-03	04:00:00	2025-12-06	23:00:00	0.289962	0.145149	TRUE	80.385	-27.2083
A4H7SNF	Healthy	2026-01-03	04:00:00	2025-12-07	00:00:00	0.362358	0.145149	TRUE	80.2862	-27.1667
A4H7SNF	Healthy	2026-01-03	04:00:00	2025-12-07	02:00:00	0.398468	0.145149	TRUE	80.1307	-27.0833
A4H7SNF	Healthy	2026-01-03	04:00:00	2025-12-07	03:00:00	0.377972	0.145149	TRUE	79.9645	-27.0417
A4H7SNF	Healthy	2026-01-03	04:00:00	2025-12-07	04:00:00	0.333587	0.145149	TRUE	79.805	-27
A4H7SNF	Healthy	2026-01-03	04:00:00	2025-12-07	07:00:00	0.317153	0.145149	TRUE	79.7237	-26.875
A4H7SNF	Healthy	2026-01-03	04:00:00	2025-12-07	23:00:00	0.326388	0.145149	TRUE	79.66	-26.2083
A4H7SNF	Healthy	2026-01-03	04:00:00	2025-12-08	00:00:00	0.321914	0.145149	TRUE	79.6483	-26.1667
A4H7SNF	Healthy	2026-01-03	04:00:00	2025-12-08	02:00:00	0.282261	0.145149	TRUE	79.9015	-26.0833
A4H7SNF	Healthy	2026-01-03	04:00:00	2025-12-08	04:00:00	0.266116	0.145149	TRUE	80.234	-26
A4H7SNF	Healthy	2026-01-03	04:00:00	2025-12-09	01:00:00	0.269163	0.145149	TRUE	80.3363	-25.125
A4H7SNF	Healthy	2026-01-03	04:00:00	2025-12-09	02:00:00	0.28333	0.145149	TRUE	80.3608	-25.0833
A4H7SNF	Healthy	2026-01-03	04:00:00	2025-12-09	03:00:00	0.300089	0.145149	TRUE	80.3285	-25.0417
A4H7SNF	Healthy	2026-01-03	04:00:00	2025-12-09	04:00:00	0.306786	0.145149	TRUE	80.3425	-25
A4H7SNF	Healthy	2026-01-03	04:00:00	2025-12-09	05:00:00	0.314198	0.145149	TRUE	80.33	-24.9583
A4H7SNF	Healthy	2026-01-03	04:00:00	2025-12-09	07:00:00	0.343335	0.145149	TRUE	80.1871	-24.875
A4H7SNF	Healthy	2026-01-03	04:00:00	2025-12-09	08:00:00	0.386338	0.145149	TRUE	80.0387	-24.8333
A4H7SNF	Healthy	2026-01-03	04:00:00	2025-12-09	16:00:00	0.407881	0.145149	TRUE	79.8436	-24.5
A4H7SNF	Healthy	2026-01-03	04:00:00	2025-12-09	20:00:00	0.37732	0.145149	TRUE	79.7788	-24.3333
A4H7SNF	Healthy	2026-01-03	04:00:00	2025-12-09	21:00:00	0.34374	0.145149	TRUE	79.83	-24.2917
A4H7SNF	Healthy	2026-01-03	04:00:00	2025-12-09	22:00:00	0.328373	0.145149	TRUE	79.8575	-24.25
A4H7SNF	Healthy	2026-01-03	04:00:00	2025-12-09	23:00:00	0.322072	0.145149	TRUE	79.7648	-24.2083
A4H7SNF	Healthy	2026-01-03	04:00:00	2025-12-10	00:00:00	0.290822	0.145149	TRUE	79.715	-24.1667
A4H7SNF	Healthy	2026-01-03	04:00:00	2025-12-10	02:00:00	0.244576	0.145149	TRUE	79.5819	-24.0833
A4H7SNF	Healthy	2026-01-03	04:00:00	2025-12-10	03:00:00	0.192923	0.145149	TRUE	79.3789	-24.0417
A4H7SNF	Healthy	2026-01-03	04:00:00	2025-12-16	06:00:00	0.166678	0.145149	TRUE	75.2175	-17.9167
A4H7SNF	Healthy	2026-01-03	04:00:00	2025-12-16	09:00:00	0.200264	0.145149	TRUE	75.035	-17.7917
A4H7SNF	Healthy	2026-01-03	04:00:00	2025-12-16	13:00:00	0.244733	0.145149	TRUE	75.02	-17.625
A4H7SNF	Healthy	2026-01-03	04:00:00	2025-12-16	16:00:00	0.24677	0.145149	TRUE	75.055	-17.5
A4H7SNF	Healthy	2026-01-03	04:00:00	2025-12-16	21:00:00	0.208868	0.145149	TRUE	75.1112	-17.2917
A4H7SNF	Healthy	2026-01-03	04:00:00	2025-12-16	22:00:00	0.195691	0.145149	TRUE	75.1838	-17.25
A4H7SNF	Healthy	2026-01-03	04:00:00	2025-12-16	23:00:00	0.264568	0.145149	TRUE	75.1178	-17.2083
A4H7SNF	Healthy	2026-01-03	04:00:00	2025-12-17	00:00:00	0.339234	0.145149	TRUE	74.9141	-17.1667
A4H7SNF	Healthy	2026-01-03	04:00:00	2025-12-17	01:00:00	0.386749	0.145149	TRUE	74.7825	-17.125
A4H7SNF	Healthy	2026-01-03	04:00:00	2025-12-17	02:00:00	0.369495	0.145149	TRUE	74.6816	-17.0833
A4H7SNF	Healthy	2026-01-03	04:00:00	2025-12-17	03:00:00	0.371534	0.145149	TRUE	74.6039	-17.0417
A4H7SNF	Healthy	2026-01-03	04:00:00	2025-12-17	04:00:00	0.398664	0.145149	TRUE	74.4796	-17
A4H7SNF	Healthy	2026-01-03	04:00:00	2025-12-17	05:00:00	0.435265	0.145149	TRUE	74.4981	-16.9583
A4H7SNF	Healthy	2026-01-03	04:00:00	2025-12-17	06:00:00	0.487507	0.145149	TRUE	74.5917	-16.9167
A4H7SNF	Healthy	2026-01-03	04:00:00	2025-12-17	07:00:00	0.559122	0.145149	TRUE	74.5616	-16.875
A4H7SNF	Healthy	2026-01-03	04:00:00	2025-12-17	18:00:00	0.600695	0.145149	TRUE	74.6388	-16.4167
A4H7SNF	Healthy	2026-01-03	04:00:00	2025-12-17	22:00:00	0.641411	0.145149	TRUE	74.7984	-16.25
A4H7SNF	Healthy	2026-01-03	04:00:00	2025-12-17	23:00:00	0.670646	0.145149	TRUE	74.855	-16.2083
A4H7SNF	Healthy	2026-01-03	04:00:00	2025-12-18	00:00:00	0.681099	0.145149	TRUE	74.8959	-16.1667
A4H7SNF	Healthy	2026-01-03	04:00:00	2025-12-18	01:00:00	0.659703	0.145149	TRUE	74.9916	-16.125
A4H7SNF	Healthy	2026-01-03	04:00:00	2025-12-18	02:00:00	0.624091	0.145149	TRUE	75.0393	-16.0833
A4H7SNF	Healthy	2026-01-03	04:00:00	2025-12-18	03:00:00	0.590986	0.145149	TRUE	75.0023	-16.0417
A4H7SNF	Healthy	2026-01-03	04:00:00	2025-12-18	05:00:00	0.550599	0.145149	TRUE	74.9128	-15.9583
A4H7SNF	Healthy	2026-01-03	04:00:00	2025-12-19	00:00:00	0.495048	0.145149	TRUE	74.8975	-15.1667
A4H7SNF	Healthy	2026-01-03	04:00:00	2025-12-19	01:00:00	0.454015	0.145149	TRUE	74.7134	-15.125
A4H7SNF	Healthy	2026-01-03	04:00:00	2025-12-19	02:00:00	0.43987	0.145149	TRUE	74.5859	-15.0833
A4H7SNF	Healthy	2026-01-03	04:00:00	2025-12-19	03:00:00	0.427057	0.145149	TRUE	74.6153	-15.0417
A4H7SNF	Healthy	2026-01-03	04:00:00	2025-12-19	04:00:00	0.460927	0.145149	TRUE	74.7092	-15
A4H7SNF	Healthy	2026-01-03	04:00:00	2025-12-19	05:00:00	0.504031	0.145149	TRUE	74.6875	-14.9583
A4H7SNF	Healthy	2026-01-03	04:00:00	2025-12-19	23:00:00	0.53592	0.145149	TRUE	74.665	-14.2083
A4H7SNF	Healthy	2026-01-03	04:00:00	2025-12-20	00:00:00	0.55438	0.145149	TRUE	74.7568	-14.1667
A4H7SNF	Healthy	2026-01-03	04:00:00	2025-12-20	01:00:00	0.582047	0.145149	TRUE	74.7996	-14.125
A4H7SNF	Healthy	2026-01-03	04:00:00	2025-12-20	02:00:00	0.611623	0.145149	TRUE	74.855	-14.0833
A4H7SNF	Healthy	2026-01-03	04:00:00	2025-12-20	03:00:00	0.611133	0.145149	TRUE	74.964	-14.0417
A4H7SNF	Healthy	2026-01-03	04:00:00	2025-12-20	04:00:00	0.595664	0.145149	TRUE	75.04	-14
A4H7SNF	Healthy	2026-01-03	04:00:00	2025-12-20	05:00:00	0.578935	0.145149	TRUE	75.0537	-13.9583
A4H7SNF	Healthy	2026-01-03	04:00:00	2025-12-20	22:00:00	0.554304	0.145149	TRUE	75.095	-13.25
A4H7SNF	Healthy	2026-01-03	04:00:00	2025-12-21	00:00:00	0.51851	0.145149	TRUE	75.1125	-13.1667
A4H7SNF	Healthy	2026-01-03	04:00:00	2025-12-21	01:00:00	0.483571	0.145149	TRUE	74.8988	-13.125
A4H7SNF	Healthy	2026-01-03	04:00:00	2025-12-21	02:00:00	0.44716	0.145149	TRUE	74.7717	-13.0833
A4H7SNF	Healthy	2026-01-03	04:00:00	2025-12-21	03:00:00	0.40901	0.145149	TRUE	74.7475	-13.0417
A4H7SNF	Healthy	2026-01-03	04:00:00	2025-12-21	05:00:00	0.398519	0.145149	TRUE	74.445	-12.9583
A4H7SNF	Healthy	2026-01-03	04:00:00	2025-12-21	20:00:00	0.426104	0.145149	TRUE	74.3598	-12.3333
A4H7SNF	Healthy	2026-01-03	04:00:00	2025-12-21	23:00:00	0.468369	0.145149	TRUE	74.6025	-12.2083
A4H7SNF	Healthy	2026-01-03	04:00:00	2025-12-22	00:00:00	0.538012	0.145149	TRUE	74.5484	-12.1667
A4H7SNF	Healthy	2026-01-03	04:00:00	2025-12-22	01:00:00	0.571778	0.145149	TRUE	74.4308	-12.125
A4H7SNF	Healthy	2026-01-03	04:00:00	2025-12-22	02:00:00	0.607086	0.145149	TRUE	74.3775	-12.0833
A4H7SNF	Healthy	2026-01-03	04:00:00	2025-12-22	03:00:00	0.654509	0.145149	TRUE	74.4317	-12.0417
A4H7SNF	Healthy	2026-01-03	04:00:00	2025-12-22	04:00:00	0.694816	0.145149	TRUE	74.4642	-12
A4H7SNF	Healthy	2026-01-03	04:00:00	2025-12-22	05:00:00	0.733734	0.145149	TRUE	74.6298	-11.9583
A4H7SNF	Healthy	2026-01-03	04:00:00	2025-12-22	06:00:00	0.74856	0.145149	TRUE	74.795	-11.9167
A4H7SNF	Healthy	2026-01-03	04:00:00	2025-12-23	00:00:00	0.729604	0.145149	TRUE	74.82	-11.1667
A4H7SNF	Healthy	2026-01-03	04:00:00	2025-12-23	01:00:00	0.730839	0.145149	TRUE	74.7644	-11.125
A4H7SNF	Healthy	2026-01-03	04:00:00	2025-12-23	02:00:00	0.693412	0.145149	TRUE	74.6694	-11.0833
A4H7SNF	Healthy	2026-01-03	04:00:00	2025-12-23	03:00:00	0.641406	0.145149	TRUE	74.5311	-11.0417
A4H7SNF	Healthy	2026-01-03	04:00:00	2025-12-23	05:00:00	0.598417	0.145149	TRUE	74.3953	-10.9583
A4H7SNF	Healthy	2026-01-03	04:00:00	2025-12-23	06:00:00	0.592667	0.145149	TRUE	74.4856	-10.9167
A4H7SNF	Healthy	2026-01-03	04:00:00	2025-12-23	07:00:00	0.599588	0.145149	TRUE	74.678	-10.875
A4H7SNF	Healthy	2026-01-03	04:00:00	2025-12-23	12:00:00	0.630622	0.145149	TRUE	74.785	-10.6667
A4H7SNF	Healthy	2026-01-03	04:00:00	2025-12-23	23:00:00	0.651688	0.145149	TRUE	74.7831	-10.2083
A4H7SNF	Healthy	2026-01-03	04:00:00	2025-12-24	01:00:00	0.661226	0.145149	TRUE	74.7083	-10.125
A4H7SNF	Healthy	2026-01-03	04:00:00	2025-12-24	02:00:00	0.643916	0.145149	TRUE	74.7097	-10.0833
A4H7SNF	Healthy	2026-01-03	04:00:00	2025-12-24	04:00:00	0.627936	0.145149	TRUE	74.7925	-10
A4H7SNF	Healthy	2026-01-03	04:00:00	2025-12-24	05:00:00	0.627401	0.145149	TRUE	74.6428	-9.95833
A4H7SNF	Healthy	2026-01-03	04:00:00	2025-12-24	20:00:00	0.590318	0.145149	TRUE	74.5358	-9.33333
A4H7SNF	Healthy	2026-01-03	04:00:00	2025-12-24	22:00:00	0.541525	0.145149	TRUE	74.6161	-9.25
A4H7SNF	Healthy	2026-01-03	04:00:00	2025-12-25	00:00:00	0.568388	0.145149	TRUE	74.645	-9.16667
A4H7SNF	Healthy	2026-01-03	04:00:00	2025-12-25	04:00:00	0.587331	0.145149	TRUE	74.6425	-9
A4H7SNF	Healthy	2026-01-03	04:00:00	2025-12-25	05:00:00	0.598496	0.145149	TRUE	74.5062	-8.95833
A4H7SNF	Healthy	2026-01-03	04:00:00	2025-12-25	10:00:00	0.592494	0.145149	TRUE	74.5675	-8.75
A4H7SNF	Healthy	2026-01-03	04:00:00	2025-12-25	14:00:00	0.616479	0.145149	TRUE	74.73	-8.58333
A4H7SNF	Healthy	2026-01-03	04:00:00	2025-12-25	23:00:00	0.659343	0.145149	TRUE	74.7925	-8.20833
A4H7SNF	Healthy	2026-01-03	04:00:00	2025-12-26	00:00:00	0.665319	0.145149	TRUE	74.8287	-8.16667
A4H7SNF	Healthy	2026-01-03	04:00:00	2025-12-26	01:00:00	0.642553	0.145149	TRUE	74.7362	-8.125
A4H7SNF	Healthy	2026-01-03	04:00:00	2025-12-26	02:00:00	0.615027	0.145149	TRUE	74.6386	-8.08333
A4H7SNF	Healthy	2026-01-03	04:00:00	2025-12-26	03:00:00	0.581499	0.145149	TRUE	74.5662	-8.04167
A4H7SNF	Healthy	2026-01-03	04:00:00	2025-12-26	04:00:00	0.578172	0.145149	TRUE	74.4621	-8
A4H7SNF	Healthy	2026-01-03	04:00:00	2025-12-26	05:00:00	0.567631	0.145149	TRUE	74.3008	-7.95833
A4H7SNF	Healthy	2026-01-03	04:00:00	2025-12-26	18:00:00	0.585323	0.145149	TRUE	74.2508	-7.41667
A4H7SNF	Healthy	2026-01-03	04:00:00	2025-12-26	23:00:00	0.627334	0.145149	TRUE	74.3275	-7.20833
A4H7SNF	Healthy	2026-01-03	04:00:00	2025-12-27	00:00:00	0.670206	0.145149	TRUE	74.5025	-7.16667
A4H7SNF	Healthy	2026-01-03	04:00:00	2025-12-27	02:00:00	0.734675	0.145149	TRUE	74.7048	-7.08333
A4H7SNF	Healthy	2026-01-03	04:00:00	2025-12-27	03:00:00	0.771671	0.145149	TRUE	74.8585	-7.04167
A4H7SNF	Healthy	2026-01-03	04:00:00	2025-12-27	05:00:00	0.78463	0.145149	TRUE	74.8373	-6.95833
A4H7SNF	Healthy	2026-01-03	04:00:00	2025-12-28	00:00:00	0.765962	0.145149	TRUE	74.6194	-6.16667
A4H7SNF	Healthy	2026-01-03	04:00:00	2025-12-28	01:00:00	0.706713	0.145149	TRUE	74.7027	-6.125
A4H7SNF	Healthy	2026-01-03	04:00:00	2025-12-28	02:00:00	0.662452	0.145149	TRUE	74.818	-6.08333
A4H7SNF	Healthy	2026-01-03	04:00:00	2025-12-28	03:00:00	0.634541	0.145149	TRUE	74.7009	-6.04167
A4H7SNF	Healthy	2026-01-03	04:00:00	2025-12-28	04:00:00	0.591159	0.145149	TRUE	74.53	-6
A4H7SNF	Healthy	2026-01-03	04:00:00	2025-12-28	20:00:00	0.535955	0.145149	TRUE	74.5569	-5.33333
A4H7SNF	Healthy	2026-01-03	04:00:00	2025-12-28	21:00:00	0.54886	0.145149	TRUE	74.5825	-5.29167
A4H7SNF	Healthy	2026-01-03	04:00:00	2025-12-28	23:00:00	0.584305	0.145149	TRUE	74.5812	-5.20833
A4H7SNF	Healthy	2026-01-03	04:00:00	2025-12-29	00:00:00	0.610403	0.145149	TRUE	74.5281	-5.16667
A4H7SNF	Healthy	2026-01-03	04:00:00	2025-12-29	01:00:00	0.604428	0.145149	TRUE	74.369	-5.125
A4H7SNF	Healthy	2026-01-03	04:00:00	2025-12-29	02:00:00	0.619236	0.145149	TRUE	74.3345	-5.08333
A4H7SNF	Healthy	2026-01-03	04:00:00	2025-12-29	03:00:00	0.66349	0.145149	TRUE	74.325	-5.04167
A4H7SNF	Healthy	2026-01-03	04:00:00	2025-12-29	04:00:00	0.69888	0.145149	TRUE	74.305	-5
A4H7SNF	Healthy	2026-01-03	04:00:00	2025-12-29	05:00:00	0.719712	0.145149	TRUE	74.1522	-4.95833
A4H7SNF	Healthy	2026-01-03	04:00:00	2025-12-29	11:00:00	0.758394	0.145149	TRUE	73.9919	-4.70833
A4H7SNF	Healthy	2026-01-03	04:00:00	2025-12-29	14:00:00	0.816381	0.145149	TRUE	74.0039	-4.58333
A4H7SNF	Healthy	2026-01-03	04:00:00	2025-12-29	18:00:00	0.874445	0.145149	TRUE	74.0625	-4.41667
A4H7SNF	Healthy	2026-01-03	04:00:00	2025-12-30	00:00:00	0.922404	0.145149	TRUE	74.02	-4.16667
A4H7SNF	Healthy	2026-01-03	04:00:00	2025-12-30	01:00:00	0.960126	0.145149	TRUE	73.9625	-4.125
A4H7SNF	Healthy	2026-01-03	04:00:00	2025-12-30	02:00:00	0.999734	0.145149	TRUE	73.9925	-4.08333
A4H7SNF	Healthy	2026-01-03	04:00:00	2025-12-30	04:00:00	1.03408	0.145149	TRUE	73.9881	-4
A4H7SNF	Healthy	2026-01-03	04:00:00	2025-12-30	05:00:00	1.06584	0.145149	TRUE	73.7768	-3.95833
A4H7SNF	Healthy	2026-01-03	04:00:00	2025-12-30	06:00:00	1.10398	0.145149	TRUE	73.4471	-3.91667
A4H7SNF	Healthy	2026-01-03	04:00:00	2025-12-30	07:00:00	1.16413	0.145149	TRUE	73.3146	-3.875
A4H7SNF	Healthy	2026-01-03	04:00:00	2025-12-30	08:00:00	1.2466	0.145149	TRUE	73.2508	-3.83333
A4H7SNF	Healthy	2026-01-03	04:00:00	2025-12-30	15:00:00	1.34699	0.145149	TRUE	73.2125	-3.54167
A4H7SNF	Healthy	2026-01-03	04:00:00	2025-12-31	00:00:00	1.45168	0.145149	TRUE	73.1619	-3.16667
A4H7SNF	Healthy	2026-01-03	04:00:00	2025-12-31	01:00:00	1.55757	0.145149	TRUE	73.0983	-3.125
A4H7SNF	Healthy	2026-01-03	04:00:00	2025-12-31	03:00:00	1.66649	0.145149	TRUE	73.0312	-3.04167
A4H7SNF	Healthy	2026-01-03	04:00:00	2025-12-31	04:00:00	1.77265	0.145149	TRUE	73.0312	-3
A4H7SNF	Healthy	2026-01-03	04:00:00	2025-12-31	05:00:00	1.85333	0.145149	TRUE	72.9545	-2.95833
A4H7SNF	Healthy	2026-01-03	04:00:00	2025-12-31	06:00:00	1.9126	0.145149	TRUE	72.8767	-2.91667
A4H7SNF	Healthy	2026-01-03	04:00:00	2025-12-31	13:00:00	1.96857	0.145149	TRUE	73.1717	-2.625
A4H7SNF	Healthy	2026-01-03	04:00:00	2025-12-31	17:00:00	1.97858	0.145149	TRUE	73.4444	-2.45833
A4H7SNF	Healthy	2026-01-03	04:00:00	2025-12-31	19:00:00	1.94574	0.145149	TRUE	73.4375	-2.375
A4H7SNF	Healthy	2026-01-03	04:00:00	2025-12-31	22:00:00	1.90333	0.145149	TRUE	73.505	-2.25
A4H7SNF	Healthy	2026-01-03	04:00:00	2025-12-31	23:00:00	1.84367	0.145149	TRUE	73.5175	-2.20833
A4H7SNF	Healthy	2026-01-03	04:00:00	2026-01-01	00:00:00	1.7761	0.145149	TRUE	73.4917	-2.16667
A4H7SNF	Healthy	2026-01-03	04:00:00	2026-01-01	01:00:00	1.71371	0.145149	TRUE	73.5242	-2.125
A4H7SNF	Healthy	2026-01-03	04:00:00	2026-01-01	02:00:00	1.64483	0.145149	TRUE	73.6072	-2.08333
A4H7SNF	Healthy	2026-01-03	04:00:00	2026-01-01	03:00:00	1.5654	0.145149	TRUE	73.7853	-2.04167
A4H7SNF	Healthy	2026-01-03	04:00:00	2026-01-01	05:00:00	1.49916	0.145149	TRUE	73.8425	-1.95833
A4H7SNF	Healthy	2026-01-03	04:00:00	2026-01-01	11:00:00	1.45265	0.145149	TRUE	73.8167	-1.70833
A4H7SNF	Healthy	2026-01-03	04:00:00	2026-01-01	23:00:00	1.40767	0.145149	TRUE	73.8075	-1.20833
A4H7SNF	Healthy	2026-01-03	04:00:00	2026-01-02	01:00:00	1.37043	0.145149	TRUE	73.8481	-1.125
A4H7SNF	Healthy	2026-01-03	04:00:00	2026-01-02	02:00:00	1.33136	0.145149	TRUE	73.808	-1.08333
A4H7SNF	Healthy	2026-01-03	04:00:00	2026-01-02	03:00:00	1.29533	0.145149	TRUE	73.825	-1.04167
A4H7SNF	Healthy	2026-01-03	04:00:00	2026-01-02	04:00:00	1.26311	0.145149	TRUE	73.9419	-1
A4H7SNF	Healthy	2026-01-03	04:00:00	2026-01-02	05:00:00	1.22901	0.145149	TRUE	73.9208	-0.958333
A4H7SNF	Healthy	2026-01-03	04:00:00	2026-01-02	07:00:00	1.21446	0.145149	TRUE	73.8975	-0.875
A4H7SNF	Healthy	2026-01-03	04:00:00	2026-01-03	01:00:00	1.20739	0.145149	TRUE	73.8907	-0.125
A4H7SNF	Healthy	2026-01-03	04:00:00	2026-01-03	02:00:00	1.19837	0.145149	TRUE	74.1269	-0.0833333
A4H7SNF	Healthy	2026-01-03	04:00:00	2026-01-03	03:00:00	1.16534	0.145149	TRUE	74.5097	-0.0416667
A4H7SNF	Healthy	2026-01-03	04:00:00	2026-01-03	04:00:00	1.15781	0.145149	TRUE	74.7992	0
A4H7SNF	Healthy	2026-01-03	04:00:00	2026-01-03	05:00:00	1.10032	0.145149	TRUE	74.885	0.0416667
A4H7SNF	Healthy	2026-01-03	04:00:00	2026-01-03	07:00:00	1.02584	0.145149	TRUE	74.87	0.125
A4H7SNF	Healthy	2026-01-03	04:00:00	2026-01-03	08:00:00	0.914729	0.145149	TRUE	75.035	0.166667
A4H7SNF	Healthy	2026-01-03	04:00:00	2026-01-03	20:00:00	0.810939	0.145149	TRUE	75.2045	0.666667
A4H7SNF	Healthy	2026-01-03	04:00:00	2026-01-03	23:00:00	0.735838	0.145149	TRUE	75.265	0.791667
A4H7SNF	Healthy	2026-01-03	04:00:00	2026-01-04	00:00:00	0.629428	0.145149	TRUE	75.4115	0.833333
A4H7SNF	Healthy	2026-01-03	04:00:00	2026-01-04	01:00:00	0.523298	0.145149	TRUE	75.6015	0.875
A4H7SNF	Healthy	2026-01-03	04:00:00	2026-01-04	02:00:00	0.456182	0.145149	TRUE	75.7508	0.916667
A4H7SNF	Healthy	2026-01-03	04:00:00	2026-01-04	04:00:00	0.418348	0.145149	TRUE	75.8662	1
A4H7SNF	Healthy	2026-01-03	04:00:00	2026-01-04	09:00:00	0.374893	0.145149	TRUE	75.9866	1.20833
A4H7SNF	Healthy	2026-01-03	04:00:00	2026-01-04	10:00:00	0.304224	0.145149	TRUE	76.1764	1.25
A4H7SNF	Healthy	2026-01-03	04:00:00	2026-01-05	00:00:00	0.234099	0.145149	TRUE	76.12	1.83333
A4H7SNF	Healthy	2026-01-03	04:00:00	2026-01-05	01:00:00	0.194238	0.145149	TRUE	76.1442	1.875
A4H7SNF	Healthy	2026-01-03	04:00:00	2026-01-05	02:00:00	0.153606	0.145149	TRUE	76.2037	1.91667
A5XL2IC	Healthy	2025-01-27	07:00:00	2024-12-29	04:00:00	0.33037	0.152802	TRUE	62.7992	-29.125
A5XL2IC	Healthy	2025-01-27	07:00:00	2024-12-29	05:00:00	0.402943	0.152802	TRUE	62.6953	-29.0833
A5XL2IC	Healthy	2025-01-27	07:00:00	2024-12-29	06:00:00	0.496289	0.152802	TRUE	62.5195	-29.0417
A5XL2IC	Healthy	2025-01-27	07:00:00	2024-12-29	13:00:00	0.610288	0.152802	TRUE	62.4708	-28.75
A5XL2IC	Healthy	2025-01-27	07:00:00	2024-12-29	14:00:00	0.71766	0.152802	TRUE	62.4675	-28.7083
A5XL2IC	Healthy	2025-01-27	07:00:00	2024-12-30	00:00:00	0.804357	0.152802	TRUE	62.459	-28.2917
A5XL2IC	Healthy	2025-01-27	07:00:00	2024-12-30	01:00:00	0.907133	0.152802	TRUE	62.3768	-28.25
A5XL2IC	Healthy	2025-01-27	07:00:00	2024-12-30	02:00:00	1.02336	0.152802	TRUE	62.3244	-28.2083
A5XL2IC	Healthy	2025-01-27	07:00:00	2024-12-30	03:00:00	1.13606	0.152802	TRUE	62.335	-28.1667
A5XL2IC	Healthy	2025-01-27	07:00:00	2024-12-30	04:00:00	1.23507	0.152802	TRUE	62.3116	-28.125
A5XL2IC	Healthy	2025-01-27	07:00:00	2024-12-30	05:00:00	1.3173	0.152802	TRUE	62.3462	-28.0833
A5XL2IC	Healthy	2025-01-27	07:00:00	2024-12-30	06:00:00	1.36082	0.152802	TRUE	62.3792	-28.0417
A5XL2IC	Healthy	2025-01-27	07:00:00	2024-12-31	00:00:00	1.38758	0.152802	TRUE	62.4156	-27.2917
A5XL2IC	Healthy	2025-01-27	07:00:00	2024-12-31	01:00:00	1.40264	0.152802	TRUE	62.4582	-27.25
A5XL2IC	Healthy	2025-01-27	07:00:00	2024-12-31	02:00:00	1.40186	0.152802	TRUE	62.2679	-27.2083
A5XL2IC	Healthy	2025-01-27	07:00:00	2024-12-31	03:00:00	1.41622	0.152802	TRUE	61.9054	-27.1667
A5XL2IC	Healthy	2025-01-27	07:00:00	2024-12-31	04:00:00	1.49319	0.152802	TRUE	61.6746	-27.125
A5XL2IC	Healthy	2025-01-27	07:00:00	2024-12-31	05:00:00	1.63754	0.152802	TRUE	61.6067	-27.0833
A5XL2IC	Healthy	2025-01-27	07:00:00	2024-12-31	06:00:00	1.82442	0.152802	TRUE	61.4825	-27.0417
A5XL2IC	Healthy	2025-01-27	07:00:00	2024-12-31	12:00:00	2.08739	0.152802	TRUE	61.46	-26.7917
A5XL2IC	Healthy	2025-01-27	07:00:00	2024-12-31	13:00:00	2.38749	0.152802	TRUE	61.4708	-26.75
A5XL2IC	Healthy	2025-01-27	07:00:00	2025-01-01	02:00:00	2.67815	0.152802	TRUE	61.499	-26.2083
A5XL2IC	Healthy	2025-01-27	07:00:00	2025-01-01	03:00:00	2.92067	0.152802	TRUE	61.5216	-26.1667
A5XL2IC	Healthy	2025-01-27	07:00:00	2025-01-01	04:00:00	3.08647	0.152802	TRUE	61.4868	-26.125
A5XL2IC	Healthy	2025-01-27	07:00:00	2025-01-01	05:00:00	3.17718	0.152802	TRUE	61.4853	-26.0833
A5XL2IC	Healthy	2025-01-27	07:00:00	2025-01-01	06:00:00	3.21573	0.152802	TRUE	61.445	-26.0417
A5XL2IC	Healthy	2025-01-27	07:00:00	2025-01-02	03:00:00	3.24383	0.152802	TRUE	61.345	-25.1667
A5XL2IC	Healthy	2025-01-27	07:00:00	2025-01-02	04:00:00	3.27783	0.152802	TRUE	61.2904	-25.125
A5XL2IC	Healthy	2025-01-27	07:00:00	2025-01-02	05:00:00	3.33081	0.152802	TRUE	61.2089	-25.0833
A5XL2IC	Healthy	2025-01-27	07:00:00	2025-01-02	06:00:00	3.41727	0.152802	TRUE	61.13	-25.0417
A5XL2IC	Healthy	2025-01-27	07:00:00	2025-01-02	17:00:00	3.53906	0.152802	TRUE	61.1125	-24.5833
A5XL2IC	Healthy	2025-01-27	07:00:00	2025-01-02	18:00:00	3.67414	0.152802	TRUE	61.13	-24.5417
A5XL2IC	Healthy	2025-01-27	07:00:00	2025-01-03	00:00:00	3.7983	0.152802	TRUE	61.1242	-24.2917
A5XL2IC	Healthy	2025-01-27	07:00:00	2025-01-03	01:00:00	3.91233	0.152802	TRUE	61.0561	-24.25
A5XL2IC	Healthy	2025-01-27	07:00:00	2025-01-03	02:00:00	4.02077	0.152802	TRUE	61.0712	-24.2083
A5XL2IC	Healthy	2025-01-27	07:00:00	2025-01-03	03:00:00	4.09607	0.152802	TRUE	61.0133	-24.1667
A5XL2IC	Healthy	2025-01-27	07:00:00	2025-01-03	04:00:00	4.16749	0.152802	TRUE	60.955	-24.125
A5XL2IC	Healthy	2025-01-27	07:00:00	2025-01-03	05:00:00	4.23856	0.152802	TRUE	60.8542	-24.0833
A5XL2IC	Healthy	2025-01-27	07:00:00	2025-01-03	06:00:00	4.32878	0.152802	TRUE	60.779	-24.0417
A5XL2IC	Healthy	2025-01-27	07:00:00	2025-01-03	07:00:00	4.445	0.152802	TRUE	60.7692	-24
A5XL2IC	Healthy	2025-01-27	07:00:00	2025-01-03	08:00:00	4.57262	0.152802	TRUE	60.7467	-23.9583
A5XL2IC	Healthy	2025-01-27	07:00:00	2025-01-03	09:00:00	4.70467	0.152802	TRUE	60.7357	-23.9167
A5XL2IC	Healthy	2025-01-27	07:00:00	2025-01-03	21:00:00	4.82474	0.152802	TRUE	60.7175	-23.4167
A5XL2IC	Healthy	2025-01-27	07:00:00	2025-01-04	00:00:00	4.93687	0.152802	TRUE	60.6938	-23.2917
A5XL2IC	Healthy	2025-01-27	07:00:00	2025-01-04	01:00:00	5.03003	0.152802	TRUE	60.536	-23.25
A5XL2IC	Healthy	2025-01-27	07:00:00	2025-01-04	02:00:00	5.14758	0.152802	TRUE	60.4983	-23.2083
A5XL2IC	Healthy	2025-01-27	07:00:00	2025-01-04	03:00:00	5.26036	0.152802	TRUE	60.4913	-23.1667
A5XL2IC	Healthy	2025-01-27	07:00:00	2025-01-04	04:00:00	5.36914	0.152802	TRUE	60.4869	-23.125
A5XL2IC	Healthy	2025-01-27	07:00:00	2025-01-04	06:00:00	5.47981	0.152802	TRUE	60.5367	-23.0417
A5XL2IC	Healthy	2025-01-27	07:00:00	2025-01-04	07:00:00	5.56578	0.152802	TRUE	60.5196	-23
A5XL2IC	Healthy	2025-01-27	07:00:00	2025-01-04	08:00:00	5.63787	0.152802	TRUE	60.5525	-22.9583
A5XL2IC	Healthy	2025-01-27	07:00:00	2025-01-04	09:00:00	5.67718	0.152802	TRUE	60.6313	-22.9167
A5XL2IC	Healthy	2025-01-27	07:00:00	2025-01-05	02:00:00	5.66853	0.152802	TRUE	60.6388	-22.2083
A5XL2IC	Healthy	2025-01-27	07:00:00	2025-01-05	03:00:00	5.62134	0.152802	TRUE	60.6261	-22.1667
A5XL2IC	Healthy	2025-01-27	07:00:00	2025-01-05	04:00:00	5.56869	0.152802	TRUE	60.5542	-22.125
A5XL2IC	Healthy	2025-01-27	07:00:00	2025-01-05	05:00:00	5.53841	0.152802	TRUE	60.4804	-22.0833
A5XL2IC	Healthy	2025-01-27	07:00:00	2025-01-05	06:00:00	5.54024	0.152802	TRUE	60.4369	-22.0417
A5XL2IC	Healthy	2025-01-27	07:00:00	2025-01-06	01:00:00	5.57847	0.152802	TRUE	60.5483	-21.25
A5XL2IC	Healthy	2025-01-27	07:00:00	2025-01-06	02:00:00	5.59664	0.152802	TRUE	60.6763	-21.2083
A5XL2IC	Healthy	2025-01-27	07:00:00	2025-01-06	03:00:00	5.58464	0.152802	TRUE	60.7432	-21.1667
A5XL2IC	Healthy	2025-01-27	07:00:00	2025-01-06	04:00:00	5.54872	0.152802	TRUE	60.7675	-21.125
A5XL2IC	Healthy	2025-01-27	07:00:00	2025-01-06	05:00:00	5.48277	0.152802	TRUE	60.7832	-21.0833
A5XL2IC	Healthy	2025-01-27	07:00:00	2025-01-06	06:00:00	5.39046	0.152802	TRUE	60.6354	-21.0417
A5XL2IC	Healthy	2025-01-27	07:00:00	2025-01-06	07:00:00	5.32574	0.152802	TRUE	60.6115	-21
A5XL2IC	Healthy	2025-01-27	07:00:00	2025-01-07	00:00:00	5.27407	0.152802	TRUE	60.655	-20.2917
A5XL2IC	Healthy	2025-01-27	07:00:00	2025-01-07	01:00:00	5.23343	0.152802	TRUE	60.6538	-20.25
A5XL2IC	Healthy	2025-01-27	07:00:00	2025-01-07	02:00:00	5.236	0.152802	TRUE	60.66	-20.2083
A5XL2IC	Healthy	2025-01-27	07:00:00	2025-01-07	03:00:00	5.26508	0.152802	TRUE	60.6163	-20.1667
A5XL2IC	Healthy	2025-01-27	07:00:00	2025-01-07	05:00:00	5.31102	0.152802	TRUE	60.4853	-20.0833
A5XL2IC	Healthy	2025-01-27	07:00:00	2025-01-07	06:00:00	5.39154	0.152802	TRUE	60.3592	-20.0417
A5XL2IC	Healthy	2025-01-27	07:00:00	2025-01-07	07:00:00	5.51042	0.152802	TRUE	60.3244	-20
A5XL2IC	Healthy	2025-01-27	07:00:00	2025-01-08	01:00:00	5.63027	0.152802	TRUE	60.2137	-19.25
A5XL2IC	Healthy	2025-01-27	07:00:00	2025-01-08	02:00:00	5.79675	0.152802	TRUE	60.0969	-19.2083
A5XL2IC	Healthy	2025-01-27	07:00:00	2025-01-08	03:00:00	6.01444	0.152802	TRUE	59.9825	-19.1667
A5XL2IC	Healthy	2025-01-27	07:00:00	2025-01-08	04:00:00	6.26585	0.152802	TRUE	59.9278	-19.125
A5XL2IC	Healthy	2025-01-27	07:00:00	2025-01-08	05:00:00	6.52414	0.152802	TRUE	59.8544	-19.0833
A5XL2IC	Healthy	2025-01-27	07:00:00	2025-01-08	06:00:00	6.78121	0.152802	TRUE	59.752	-19.0417
A5XL2IC	Healthy	2025-01-27	07:00:00	2025-01-08	07:00:00	7.03195	0.152802	TRUE	59.6992	-19
A5XL2IC	Healthy	2025-01-27	07:00:00	2025-01-08	09:00:00	7.26233	0.152802	TRUE	59.72	-18.9167
A5XL2IC	Healthy	2025-01-27	07:00:00	2025-01-09	02:00:00	7.46048	0.152802	TRUE	59.6875	-18.2083
A5XL2IC	Healthy	2025-01-27	07:00:00	2025-01-09	03:00:00	7.62826	0.152802	TRUE	59.6558	-18.1667
A5XL2IC	Healthy	2025-01-27	07:00:00	2025-01-09	04:00:00	7.76665	0.152802	TRUE	59.5472	-18.125
A5XL2IC	Healthy	2025-01-27	07:00:00	2025-01-09	05:00:00	7.90397	0.152802	TRUE	59.4862	-18.0833
A5XL2IC	Healthy	2025-01-27	07:00:00	2025-01-09	06:00:00	8.04176	0.152802	TRUE	59.3853	-18.0417
A5XL2IC	Healthy	2025-01-27	07:00:00	2025-01-09	07:00:00	8.19273	0.152802	TRUE	59.2561	-18
A5XL2IC	Healthy	2025-01-27	07:00:00	2025-01-09	08:00:00	8.36451	0.152802	TRUE	59.2789	-17.9583
A5XL2IC	Healthy	2025-01-27	07:00:00	2025-01-09	16:00:00	8.51917	0.152802	TRUE	59.3675	-17.625
A5XL2IC	Healthy	2025-01-27	07:00:00	2025-01-09	20:00:00	8.64244	0.152802	TRUE	59.4867	-17.4583
A5XL2IC	Healthy	2025-01-27	07:00:00	2025-01-09	21:00:00	8.70669	0.152802	TRUE	59.5075	-17.4167
A5XL2IC	Healthy	2025-01-27	07:00:00	2025-01-10	01:00:00	8.73778	0.152802	TRUE	59.5112	-17.25
A5XL2IC	Healthy	2025-01-27	07:00:00	2025-01-10	02:00:00	8.7273	0.152802	TRUE	59.5346	-17.2083
A5XL2IC	Healthy	2025-01-27	07:00:00	2025-01-10	03:00:00	8.68471	0.152802	TRUE	59.4942	-17.1667
A5XL2IC	Healthy	2025-01-27	07:00:00	2025-01-10	04:00:00	8.63016	0.152802	TRUE	59.4142	-17.125
A5XL2IC	Healthy	2025-01-27	07:00:00	2025-01-10	05:00:00	8.58319	0.152802	TRUE	59.3117	-17.0833
A5XL2IC	Healthy	2025-01-27	07:00:00	2025-01-10	06:00:00	8.58954	0.152802	TRUE	59.2235	-17.0417
A5XL2IC	Healthy	2025-01-27	07:00:00	2025-01-10	07:00:00	8.65706	0.152802	TRUE	59.1817	-17
A5XL2IC	Healthy	2025-01-27	07:00:00	2025-01-10	08:00:00	8.77091	0.152802	TRUE	59.1345	-16.9583
A5XL2IC	Healthy	2025-01-27	07:00:00	2025-01-10	09:00:00	8.90531	0.152802	TRUE	59.1541	-16.9167
A5XL2IC	Healthy	2025-01-27	07:00:00	2025-01-10	10:00:00	9.03053	0.152802	TRUE	59.2788	-16.875
A5XL2IC	Healthy	2025-01-27	07:00:00	2025-01-11	01:00:00	9.11162	0.152802	TRUE	59.3794	-16.25
A5XL2IC	Healthy	2025-01-27	07:00:00	2025-01-11	02:00:00	9.13695	0.152802	TRUE	59.4706	-16.2083
A5XL2IC	Healthy	2025-01-27	07:00:00	2025-01-11	03:00:00	9.09989	0.152802	TRUE	59.4817	-16.1667
A5XL2IC	Healthy	2025-01-27	07:00:00	2025-01-11	04:00:00	9.02277	0.152802	TRUE	59.4767	-16.125
A5XL2IC	Healthy	2025-01-27	07:00:00	2025-01-11	05:00:00	8.92123	0.152802	TRUE	59.4275	-16.0833
A5XL2IC	Healthy	2025-01-27	07:00:00	2025-01-11	06:00:00	8.82837	0.152802	TRUE	59.2754	-16.0417
A5XL2IC	Healthy	2025-01-27	07:00:00	2025-01-11	07:00:00	8.78646	0.152802	TRUE	59.2721	-16
A5XL2IC	Healthy	2025-01-27	07:00:00	2025-01-11	08:00:00	8.7711	0.152802	TRUE	59.3096	-15.9583
A5XL2IC	Healthy	2025-01-27	07:00:00	2025-01-11	09:00:00	8.78545	0.152802	TRUE	59.3129	-15.9167
A5XL2IC	Healthy	2025-01-27	07:00:00	2025-01-11	10:00:00	8.82513	0.152802	TRUE	59.345	-15.875
A5XL2IC	Healthy	2025-01-27	07:00:00	2025-01-11	20:00:00	8.87052	0.152802	TRUE	59.365	-15.4583
A5XL2IC	Healthy	2025-01-27	07:00:00	2025-01-12	01:00:00	8.9027	0.152802	TRUE	59.3425	-15.25
A5XL2IC	Healthy	2025-01-27	07:00:00	2025-01-12	02:00:00	8.93088	0.152802	TRUE	59.3591	-15.2083
A5XL2IC	Healthy	2025-01-27	07:00:00	2025-01-12	03:00:00	8.93685	0.152802	TRUE	59.355	-15.1667
A5XL2IC	Healthy	2025-01-27	07:00:00	2025-01-12	06:00:00	8.91093	0.152802	TRUE	59.2548	-15.0417
A5XL2IC	Healthy	2025-01-27	07:00:00	2025-01-12	07:00:00	8.91937	0.152802	TRUE	59.2088	-15
A5XL2IC	Healthy	2025-01-27	07:00:00	2025-01-12	13:00:00	8.95609	0.152802	TRUE	59.2013	-14.75
A5XL2IC	Healthy	2025-01-27	07:00:00	2025-01-13	00:00:00	9.00086	0.152802	TRUE	59.2075	-14.2917
A5XL2IC	Healthy	2025-01-27	07:00:00	2025-01-13	01:00:00	9.05281	0.152802	TRUE	59.2446	-14.25
A5XL2IC	Healthy	2025-01-27	07:00:00	2025-01-13	02:00:00	9.09588	0.152802	TRUE	59.2825	-14.2083
A5XL2IC	Healthy	2025-01-27	07:00:00	2025-01-13	03:00:00	9.11718	0.152802	TRUE	59.295	-14.1667
A5XL2IC	Healthy	2025-01-27	07:00:00	2025-01-13	04:00:00	9.13055	0.152802	TRUE	59.2767	-14.125
A5XL2IC	Healthy	2025-01-27	07:00:00	2025-01-13	05:00:00	9.14105	0.152802	TRUE	59.283	-14.0833
A5XL2IC	Healthy	2025-01-27	07:00:00	2025-01-13	06:00:00	9.12461	0.152802	TRUE	59.3496	-14.0417
A5XL2IC	Healthy	2025-01-27	07:00:00	2025-01-13	07:00:00	9.0781	0.152802	TRUE	59.3675	-14
A5XL2IC	Healthy	2025-01-27	07:00:00	2025-01-14	01:00:00	9.02553	0.152802	TRUE	59.405	-13.25
A5XL2IC	Healthy	2025-01-27	07:00:00	2025-01-14	02:00:00	8.96425	0.152802	TRUE	59.255	-13.2083
A5XL2IC	Healthy	2025-01-27	07:00:00	2025-01-14	03:00:00	8.95886	0.152802	TRUE	59.205	-13.1667
A5XL2IC	Healthy	2025-01-27	07:00:00	2025-01-14	04:00:00	8.98266	0.152802	TRUE	59.2425	-13.125
A5XL2IC	Healthy	2025-01-27	07:00:00	2025-01-14	05:00:00	9.00355	0.152802	TRUE	59.2467	-13.0833
A5XL2IC	Healthy	2025-01-27	07:00:00	2025-01-14	06:00:00	9.02394	0.152802	TRUE	59.2231	-13.0417
A5XL2IC	Healthy	2025-01-27	07:00:00	2025-01-14	07:00:00	9.05569	0.152802	TRUE	59.1668	-13
A5XL2IC	Healthy	2025-01-27	07:00:00	2025-01-14	08:00:00	9.11732	0.152802	TRUE	59.1575	-12.9583
A5XL2IC	Healthy	2025-01-27	07:00:00	2025-01-15	00:00:00	9.18183	0.152802	TRUE	59.1761	-12.2917
A5XL2IC	Healthy	2025-01-27	07:00:00	2025-01-15	01:00:00	9.24319	0.152802	TRUE	59.2277	-12.25
A5XL2IC	Healthy	2025-01-27	07:00:00	2025-01-15	02:00:00	9.25262	0.152802	TRUE	59.3441	-12.2083
A5XL2IC	Healthy	2025-01-27	07:00:00	2025-01-15	03:00:00	9.21253	0.152802	TRUE	59.371	-12.1667
A5XL2IC	Healthy	2025-01-27	07:00:00	2025-01-15	04:00:00	9.1657	0.152802	TRUE	59.3675	-12.125
A5XL2IC	Healthy	2025-01-27	07:00:00	2025-01-15	05:00:00	9.11415	0.152802	TRUE	59.3534	-12.0833
A5XL2IC	Healthy	2025-01-27	07:00:00	2025-01-15	06:00:00	9.05844	0.152802	TRUE	59.345	-12.0417
A5XL2IC	Healthy	2025-01-27	07:00:00	2025-01-15	07:00:00	8.9959	0.152802	TRUE	59.3478	-12
A5XL2IC	Healthy	2025-01-27	07:00:00	2025-01-15	15:00:00	8.93844	0.152802	TRUE	59.4012	-11.6667
A5XL2IC	Healthy	2025-01-27	07:00:00	2025-01-16	01:00:00	8.8773	0.152802	TRUE	59.4425	-11.25
A5XL2IC	Healthy	2025-01-27	07:00:00	2025-01-16	02:00:00	8.81979	0.152802	TRUE	59.5019	-11.2083
A5XL2IC	Healthy	2025-01-27	07:00:00	2025-01-16	03:00:00	8.76809	0.152802	TRUE	59.55	-11.1667
A5XL2IC	Healthy	2025-01-27	07:00:00	2025-01-16	04:00:00	8.70278	0.152802	TRUE	59.6564	-11.125
A5XL2IC	Healthy	2025-01-27	07:00:00	2025-01-16	05:00:00	8.59886	0.152802	TRUE	59.7432	-11.0833
A5XL2IC	Healthy	2025-01-27	07:00:00	2025-01-16	06:00:00	8.46028	0.152802	TRUE	59.7693	-11.0417
A5XL2IC	Healthy	2025-01-27	07:00:00	2025-01-16	07:00:00	8.30977	0.152802	TRUE	59.7889	-11
A5XL2IC	Healthy	2025-01-27	07:00:00	2025-01-16	08:00:00	8.1567	0.152802	TRUE	59.845	-10.9583
A5XL2IC	Healthy	2025-01-27	07:00:00	2025-01-16	09:00:00	8.00353	0.152802	TRUE	59.885	-10.9167
A5XL2IC	Healthy	2025-01-27	07:00:00	2025-01-16	21:00:00	7.85542	0.152802	TRUE	59.8806	-10.4167
A5XL2IC	Healthy	2025-01-27	07:00:00	2025-01-17	02:00:00	7.73207	0.152802	TRUE	59.915	-10.2083
A5XL2IC	Healthy	2025-01-27	07:00:00	2025-01-17	03:00:00	7.62006	0.152802	TRUE	59.8995	-10.1667
A5XL2IC	Healthy	2025-01-27	07:00:00	2025-01-17	04:00:00	7.54314	0.152802	TRUE	59.7698	-10.125
A5XL2IC	Healthy	2025-01-27	07:00:00	2025-01-17	05:00:00	7.53318	0.152802	TRUE	59.6343	-10.0833
A5XL2IC	Healthy	2025-01-27	07:00:00	2025-01-17	06:00:00	7.58586	0.152802	TRUE	59.6613	-10.0417
A5XL2IC	Healthy	2025-01-27	07:00:00	2025-01-17	07:00:00	7.65068	0.152802	TRUE	59.71	-10
A5XL2IC	Healthy	2025-01-27	07:00:00	2025-01-17	08:00:00	7.71915	0.152802	TRUE	59.7595	-9.95833
A5XL2IC	Healthy	2025-01-27	07:00:00	2025-01-17	09:00:00	7.77667	0.152802	TRUE	59.8188	-9.91667
A5XL2IC	Healthy	2025-01-27	07:00:00	2025-01-17	11:00:00	7.80219	0.152802	TRUE	59.9354	-9.83333
A5XL2IC	Healthy	2025-01-27	07:00:00	2025-01-18	03:00:00	7.77764	0.152802	TRUE	59.9275	-9.16667
A5XL2IC	Healthy	2025-01-27	07:00:00	2025-01-18	06:00:00	7.731	0.152802	TRUE	59.8685	-9.04167
A5XL2IC	Healthy	2025-01-27	07:00:00	2025-01-18	07:00:00	7.66779	0.152802	TRUE	59.719	-9
A5XL2IC	Healthy	2025-01-27	07:00:00	2025-01-18	08:00:00	7.63354	0.152802	TRUE	59.4825	-8.95833
A5XL2IC	Healthy	2025-01-27	07:00:00	2025-01-18	17:00:00	7.70229	0.152802	TRUE	59.4975	-8.58333
A5XL2IC	Healthy	2025-01-27	07:00:00	2025-01-19	03:00:00	7.80494	0.152802	TRUE	59.4738	-8.16667
A5XL2IC	Healthy	2025-01-27	07:00:00	2025-01-19	04:00:00	7.94197	0.152802	TRUE	59.4392	-8.125
A5XL2IC	Healthy	2025-01-27	07:00:00	2025-01-19	06:00:00	8.10351	0.152802	TRUE	59.3912	-8.04167
A5XL2IC	Healthy	2025-01-27	07:00:00	2025-01-19	07:00:00	8.28929	0.152802	TRUE	59.3611	-8
A5XL2IC	Healthy	2025-01-27	07:00:00	2025-01-19	08:00:00	8.46328	0.152802	TRUE	59.3188	-7.95833
A5XL2IC	Healthy	2025-01-27	07:00:00	2025-01-19	11:00:00	8.6203	0.152802	TRUE	59.3225	-7.83333
A5XL2IC	Healthy	2025-01-27	07:00:00	2025-01-19	21:00:00	8.73258	0.152802	TRUE	59.3912	-7.41667
A5XL2IC	Healthy	2025-01-27	07:00:00	2025-01-20	00:00:00	8.76806	0.152802	TRUE	59.455	-7.29167
A5XL2IC	Healthy	2025-01-27	07:00:00	2025-01-20	01:00:00	8.7796	0.152802	TRUE	59.4558	-7.25
A5XL2IC	Healthy	2025-01-27	07:00:00	2025-01-20	02:00:00	8.77645	0.152802	TRUE	59.4066	-7.20833
A5XL2IC	Healthy	2025-01-27	07:00:00	2025-01-20	03:00:00	8.77402	0.152802	TRUE	59.37	-7.16667
A5XL2IC	Healthy	2025-01-27	07:00:00	2025-01-20	04:00:00	8.77095	0.152802	TRUE	59.2869	-7.125
A5XL2IC	Healthy	2025-01-27	07:00:00	2025-01-20	06:00:00	8.79124	0.152802	TRUE	59.1975	-7.04167
A5XL2IC	Healthy	2025-01-27	07:00:00	2025-01-21	02:00:00	8.84001	0.152802	TRUE	59.1887	-6.20833
A5XL2IC	Healthy	2025-01-27	07:00:00	2025-01-21	03:00:00	8.90237	0.152802	TRUE	59.1531	-6.16667
A5XL2IC	Healthy	2025-01-27	07:00:00	2025-01-21	04:00:00	8.99397	0.152802	TRUE	59.0958	-6.125
A5XL2IC	Healthy	2025-01-27	07:00:00	2025-01-21	05:00:00	9.11439	0.152802	TRUE	59.0892	-6.08333
A5XL2IC	Healthy	2025-01-27	07:00:00	2025-01-21	06:00:00	9.23091	0.152802	TRUE	59.09	-6.04167
A5XL2IC	Healthy	2025-01-27	07:00:00	2025-01-21	10:00:00	9.32865	0.152802	TRUE	59.1475	-5.875
A5XL2IC	Healthy	2025-01-27	07:00:00	2025-01-22	02:00:00	9.39241	0.152802	TRUE	59.2108	-5.20833
A5XL2IC	Healthy	2025-01-27	07:00:00	2025-01-22	03:00:00	9.40977	0.152802	TRUE	59.2392	-5.16667
A5XL2IC	Healthy	2025-01-27	07:00:00	2025-01-22	04:00:00	9.3912	0.152802	TRUE	59.1575	-5.125
A5XL2IC	Healthy	2025-01-27	07:00:00	2025-01-22	05:00:00	9.39011	0.152802	TRUE	59.085	-5.08333
A5XL2IC	Healthy	2025-01-27	07:00:00	2025-01-22	06:00:00	9.40275	0.152802	TRUE	59.0382	-5.04167
A5XL2IC	Healthy	2025-01-27	07:00:00	2025-01-22	07:00:00	9.42181	0.152802	TRUE	59.0222	-5
A5XL2IC	Healthy	2025-01-27	07:00:00	2025-01-22	08:00:00	9.45156	0.152802	TRUE	59.0187	-4.95833
A5XL2IC	Healthy	2025-01-27	07:00:00	2025-01-22	09:00:00	9.48856	0.152802	TRUE	59.0717	-4.91667
A5XL2IC	Healthy	2025-01-27	07:00:00	2025-01-22	15:00:00	9.52322	0.152802	TRUE	59.1	-4.66667
A5XL2IC	Healthy	2025-01-27	07:00:00	2025-01-22	16:00:00	9.55807	0.152802	TRUE	59.095	-4.625
A5XL2IC	Healthy	2025-01-27	07:00:00	2025-01-23	01:00:00	9.59239	0.152802	TRUE	59.1013	-4.25
A5XL2IC	Healthy	2025-01-27	07:00:00	2025-01-23	02:00:00	9.59991	0.152802	TRUE	59.1185	-4.20833
A5XL2IC	Healthy	2025-01-27	07:00:00	2025-01-23	03:00:00	9.58268	0.152802	TRUE	59.14	-4.16667
A5XL2IC	Healthy	2025-01-27	07:00:00	2025-01-23	04:00:00	9.54815	0.152802	TRUE	59.1525	-4.125
A5XL2IC	Healthy	2025-01-27	07:00:00	2025-01-23	05:00:00	9.50771	0.152802	TRUE	59.1804	-4.08333
A5XL2IC	Healthy	2025-01-27	07:00:00	2025-01-23	06:00:00	9.46013	0.152802	TRUE	59.243	-4.04167
A5XL2IC	Healthy	2025-01-27	07:00:00	2025-01-23	07:00:00	9.40576	0.152802	TRUE	59.3342	-4
A5XL2IC	Healthy	2025-01-27	07:00:00	2025-01-23	08:00:00	9.32801	0.152802	TRUE	59.4392	-3.95833
A5XL2IC	Healthy	2025-01-27	07:00:00	2025-01-23	09:00:00	9.21379	0.152802	TRUE	59.5087	-3.91667
A5XL2IC	Healthy	2025-01-27	07:00:00	2025-01-24	00:00:00	9.07574	0.152802	TRUE	59.5375	-3.29167
A5XL2IC	Healthy	2025-01-27	07:00:00	2025-01-24	01:00:00	8.93007	0.152802	TRUE	59.5637	-3.25
A5XL2IC	Healthy	2025-01-27	07:00:00	2025-01-24	02:00:00	8.78195	0.152802	TRUE	59.6567	-3.20833
A5XL2IC	Healthy	2025-01-27	07:00:00	2025-01-24	03:00:00	8.61297	0.152802	TRUE	59.7594	-3.16667
A5XL2IC	Healthy	2025-01-27	07:00:00	2025-01-24	04:00:00	8.42525	0.152802	TRUE	59.8888	-3.125
A5XL2IC	Healthy	2025-01-27	07:00:00	2025-01-24	05:00:00	8.21669	0.152802	TRUE	59.9006	-3.08333
A5XL2IC	Healthy	2025-01-27	07:00:00	2025-01-24	06:00:00	8.02654	0.152802	TRUE	59.9481	-3.04167
A5XL2IC	Healthy	2025-01-27	07:00:00	2025-01-24	07:00:00	7.84612	0.152802	TRUE	59.9763	-3
A5XL2IC	Healthy	2025-01-27	07:00:00	2025-01-24	08:00:00	7.67594	0.152802	TRUE	59.955	-2.95833
A5XL2IC	Healthy	2025-01-27	07:00:00	2025-01-24	09:00:00	7.53007	0.152802	TRUE	59.9275	-2.91667
A5XL2IC	Healthy	2025-01-27	07:00:00	2025-01-25	05:00:00	7.41811	0.152802	TRUE	59.9288	-2.08333
A5XL2IC	Healthy	2025-01-27	07:00:00	2025-01-25	06:00:00	7.34451	0.152802	TRUE	59.8661	-2.04167
A5XL2IC	Healthy	2025-01-27	07:00:00	2025-01-25	07:00:00	7.32713	0.152802	TRUE	59.8721	-2
A5XL2IC	Healthy	2025-01-27	07:00:00	2025-01-25	08:00:00	7.34291	0.152802	TRUE	59.9012	-1.95833
A5XL2IC	Healthy	2025-01-27	07:00:00	2025-01-25	09:00:00	7.35696	0.152802	TRUE	59.9175	-1.91667
A5XL2IC	Healthy	2025-01-27	07:00:00	2025-01-25	10:00:00	7.37361	0.152802	TRUE	59.9588	-1.875
A5XL2IC	Healthy	2025-01-27	07:00:00	2025-01-25	12:00:00	7.37627	0.152802	TRUE	60.0095	-1.79167
A5XL2IC	Healthy	2025-01-27	07:00:00	2025-01-25	13:00:00	7.3501	0.152802	TRUE	60.0592	-1.75
A5XL2IC	Healthy	2025-01-27	07:00:00	2025-01-26	01:00:00	7.29481	0.152802	TRUE	60.1388	-1.25
A5XL2IC	Healthy	2025-01-27	07:00:00	2025-01-26	02:00:00	7.20703	0.152802	TRUE	60.1587	-1.20833
A5XL2IC	Healthy	2025-01-27	07:00:00	2025-01-26	03:00:00	7.09758	0.152802	TRUE	60.1675	-1.16667
A5XL2IC	Healthy	2025-01-27	07:00:00	2025-01-26	04:00:00	6.98818	0.152802	TRUE	60.18	-1.125
A5XL2IC	Healthy	2025-01-27	07:00:00	2025-01-26	05:00:00	6.88584	0.152802	TRUE	60.2119	-1.08333
A5XL2IC	Healthy	2025-01-27	07:00:00	2025-01-26	06:00:00	6.78624	0.152802	TRUE	60.1731	-1.04167
A5XL2IC	Healthy	2025-01-27	07:00:00	2025-01-26	07:00:00	6.71814	0.152802	TRUE	60.1542	-1
A5XL2IC	Healthy	2025-01-27	07:00:00	2025-01-27	01:00:00	6.67818	0.152802	TRUE	60.145	-0.25
A5XL2IC	Healthy	2025-01-27	07:00:00	2025-01-27	02:00:00	6.6614	0.152802	TRUE	60.1575	-0.208333
A5XL2IC	Healthy	2025-01-27	07:00:00	2025-01-27	03:00:00	6.66154	0.152802	TRUE	60.2289	-0.166667
A5XL2IC	Healthy	2025-01-27	07:00:00	2025-01-27	04:00:00	6.6454	0.152802	TRUE	60.2605	-0.125
A5XL2IC	Healthy	2025-01-27	07:00:00	2025-01-27	05:00:00	6.61763	0.152802	TRUE	60.27	-0.0833333
A5XL2IC	Healthy	2025-01-27	07:00:00	2025-01-27	06:00:00	6.58276	0.152802	TRUE	60.2783	-0.0416667
A5XL2IC	Healthy	2025-01-27	07:00:00	2025-01-27	07:00:00	6.54332	0.152802	TRUE	60.282	0
A5XL2IC	Healthy	2025-01-27	07:00:00	2025-01-27	10:00:00	6.49358	0.152802	TRUE	60.33	0.125
A5XL2IC	Healthy	2025-01-27	07:00:00	2025-01-27	13:00:00	6.42923	0.152802	TRUE	60.3603	0.25
A5XL2IC	Healthy	2025-01-27	07:00:00	2025-01-28	00:00:00	6.35962	0.152802	TRUE	60.3237	0.708333
A5XL2IC	Healthy	2025-01-27	07:00:00	2025-01-28	01:00:00	6.30982	0.152802	TRUE	60.3242	0.75
A5XL2IC	Healthy	2025-01-27	07:00:00	2025-01-28	02:00:00	6.27692	0.152802	TRUE	60.2566	0.791667
A5XL2IC	Healthy	2025-01-27	07:00:00	2025-01-28	03:00:00	6.27503	0.152802	TRUE	60.2292	0.833333
A5XL2IC	Healthy	2025-01-27	07:00:00	2025-01-28	04:00:00	6.29258	0.152802	TRUE	60.2775	0.875
A5XL2IC	Healthy	2025-01-27	07:00:00	2025-01-28	05:00:00	6.30596	0.152802	TRUE	60.3056	0.916667
A5XL2IC	Healthy	2025-01-27	07:00:00	2025-01-28	06:00:00	6.3153	0.152802	TRUE	60.3294	0.958333
A5XL2IC	Healthy	2025-01-27	07:00:00	2025-01-28	07:00:00	6.32126	0.152802	TRUE	60.2931	1
A5XL2IC	Healthy	2025-01-27	07:00:00	2025-01-28	08:00:00	6.3333	0.152802	TRUE	60.3413	1.04167
A5XL2IC	Healthy	2025-01-27	07:00:00	2025-01-28	09:00:00	6.317	0.152802	TRUE	60.4475	1.08333
A5XL2IC	Healthy	2025-01-27	07:00:00	2025-01-28	14:00:00	6.2611	0.152802	TRUE	60.5255	1.29167
A5XL2IC	Healthy	2025-01-27	07:00:00	2025-01-29	04:00:00	6.16514	0.152802	TRUE	60.5892	1.875
A5XL2IC	Healthy	2025-01-27	07:00:00	2025-01-29	05:00:00	6.04195	0.152802	TRUE	60.543	1.91667
A5XL2IC	Healthy	2025-01-27	07:00:00	2025-01-29	06:00:00	5.93657	0.152802	TRUE	60.5217	1.95833
A5XL2IC	Healthy	2025-01-27	07:00:00	2025-01-29	07:00:00	5.84475	0.152802	TRUE	60.5364	2
A5XL2IC	Healthy	2025-01-27	07:00:00	2025-01-29	08:00:00	5.76297	0.152802	TRUE	60.6325	2.04167
A5XL2IC	Healthy	2025-01-27	07:00:00	2025-01-29	16:00:00	5.66475	0.152802	TRUE	60.7	2.375
A5XL2IC	Healthy	2025-01-27	07:00:00	2025-01-30	01:00:00	5.56914	0.152802	TRUE	60.7745	2.75
A5XL2IC	Healthy	2025-01-27	07:00:00	2025-01-30	02:00:00	5.47104	0.152802	TRUE	61.0408	2.79167
A5XL2IC	Healthy	2025-01-27	07:00:00	2025-01-30	03:00:00	5.29874	0.152802	TRUE	61.1128	2.83333
A5XL2IC	Healthy	2025-01-27	07:00:00	2025-01-30	04:00:00	5.0989	0.152802	TRUE	61.1175	2.875
A5XL2IC	Healthy	2025-01-27	07:00:00	2025-01-30	05:00:00	4.88201	0.152802	TRUE	61.1072	2.91667
A5XL2IC	Healthy	2025-01-27	07:00:00	2025-01-30	06:00:00	4.66899	0.152802	TRUE	61.095	2.95833
A5XL2IC	Healthy	2025-01-27	07:00:00	2025-01-30	07:00:00	4.48006	0.152802	TRUE	61.0222	3
A5XL2IC	Healthy	2025-01-27	07:00:00	2025-01-30	08:00:00	4.35592	0.152802	TRUE	61.09	3.04167
A5XL2IC	Healthy	2025-01-27	07:00:00	2025-01-30	09:00:00	4.25898	0.152802	TRUE	61.1562	3.08333
A5XL2IC	Healthy	2025-01-27	07:00:00	2025-01-31	02:00:00	4.1866	0.152802	TRUE	61.185	3.79167
A5XL2IC	Healthy	2025-01-27	07:00:00	2025-01-31	03:00:00	4.1562	0.152802	TRUE	61.2806	3.83333
A5XL2IC	Healthy	2025-01-27	07:00:00	2025-01-31	04:00:00	4.10439	0.152802	TRUE	61.436	3.875
A5XL2IC	Healthy	2025-01-27	07:00:00	2025-01-31	05:00:00	4.00028	0.152802	TRUE	61.5208	3.91667
A5XL2IC	Healthy	2025-01-27	07:00:00	2025-01-31	06:00:00	3.86127	0.152802	TRUE	61.5864	3.95833
A5XL2IC	Healthy	2025-01-27	07:00:00	2025-01-31	07:00:00	3.69633	0.152802	TRUE	61.659	4
A5XL2IC	Healthy	2025-01-27	07:00:00	2025-01-31	08:00:00	3.502	0.152802	TRUE	61.7282	4.04167
A5XL2IC	Healthy	2025-01-27	07:00:00	2025-01-31	09:00:00	3.30892	0.152802	TRUE	61.7879	4.08333
A5XL2IC	Healthy	2025-01-27	07:00:00	2025-01-31	22:00:00	3.1231	0.152802	TRUE	61.846	4.625
A5XL2IC	Healthy	2025-01-27	07:00:00	2025-02-01	00:00:00	2.94152	0.152802	TRUE	61.9603	4.70833
A5XL2IC	Healthy	2025-01-27	07:00:00	2025-02-01	04:00:00	2.76361	0.152802	TRUE	62.0475	4.875
A5XL2IC	Healthy	2025-01-27	07:00:00	2025-02-01	05:00:00	2.60137	0.152802	TRUE	62.0414	4.91667
A5XL2IC	Healthy	2025-01-27	07:00:00	2025-02-02	01:00:00	2.45951	0.152802	TRUE	62.1107	5.75
A5XL2IC	Healthy	2025-01-27	07:00:00	2025-02-02	02:00:00	2.3189	0.152802	TRUE	62.093	5.79167
A5XL2IC	Healthy	2025-01-27	07:00:00	2025-02-02	03:00:00	2.2002	0.152802	TRUE	62.0025	5.83333
A5XL2IC	Healthy	2025-01-27	07:00:00	2025-02-02	04:00:00	2.12145	0.152802	TRUE	61.9093	5.875
A5XL2IC	Healthy	2025-01-27	07:00:00	2025-02-02	05:00:00	2.08487	0.152802	TRUE	61.835	5.91667
A5XL2IC	Healthy	2025-01-27	07:00:00	2025-02-02	06:00:00	2.09038	0.152802	TRUE	61.8032	5.95833
A5XL2IC	Healthy	2025-01-27	07:00:00	2025-02-02	07:00:00	2.14065	0.152802	TRUE	61.746	6
A5XL2IC	Healthy	2025-01-27	07:00:00	2025-02-02	10:00:00	2.23096	0.152802	TRUE	61.7425	6.125
A5XL2IC	Healthy	2025-01-27	07:00:00	2025-02-02	13:00:00	2.32893	0.152802	TRUE	61.7575	6.25
A5XL2IC	Healthy	2025-01-27	07:00:00	2025-02-02	14:00:00	2.43037	0.152802	TRUE	61.8225	6.29167
A5XL2IC	Healthy	2025-01-27	07:00:00	2025-02-02	16:00:00	2.50184	0.152802	TRUE	61.915	6.375
A5XL2IC	Healthy	2025-01-27	07:00:00	2025-02-03	03:00:00	2.5233	0.152802	TRUE	61.9038	6.83333
A5XL2IC	Healthy	2025-01-27	07:00:00	2025-02-03	04:00:00	2.51717	0.152802	TRUE	61.9064	6.875
A5XL2IC	Healthy	2025-01-27	07:00:00	2025-02-03	05:00:00	2.48722	0.152802	TRUE	61.8509	6.91667
A5XL2IC	Healthy	2025-01-27	07:00:00	2025-02-03	06:00:00	2.4583	0.152802	TRUE	61.801	6.95833
A5XL2IC	Healthy	2025-01-27	07:00:00	2025-02-03	07:00:00	2.43417	0.152802	TRUE	61.7334	7
A5XL2IC	Healthy	2025-01-27	07:00:00	2025-02-03	10:00:00	2.43497	0.152802	TRUE	61.6825	7.125
A5XL2IC	Healthy	2025-01-27	07:00:00	2025-02-03	11:00:00	2.46426	0.152802	TRUE	61.6575	7.16667
A5XL2IC	Healthy	2025-01-27	07:00:00	2025-02-03	12:00:00	2.52381	0.152802	TRUE	61.6245	7.20833
A5XL2IC	Healthy	2025-01-27	07:00:00	2025-02-04	00:00:00	2.61114	0.152802	TRUE	61.5343	7.70833
A5XL2IC	Healthy	2025-01-27	07:00:00	2025-02-04	01:00:00	2.71787	0.152802	TRUE	61.501	7.75
A5XL2IC	Healthy	2025-01-27	07:00:00	2025-02-04	02:00:00	2.82942	0.152802	TRUE	61.5265	7.79167
A5XL2IC	Healthy	2025-01-27	07:00:00	2025-02-04	03:00:00	2.92205	0.152802	TRUE	61.5416	7.83333
A5XL2IC	Healthy	2025-01-27	07:00:00	2025-02-04	04:00:00	2.99724	0.152802	TRUE	61.5164	7.875
A5XL2IC	Healthy	2025-01-27	07:00:00	2025-02-04	05:00:00	3.05985	0.152802	TRUE	61.4625	7.91667
A5XL2IC	Healthy	2025-01-27	07:00:00	2025-02-04	06:00:00	3.11849	0.152802	TRUE	61.3668	7.95833
A5XL2IC	Healthy	2025-01-27	07:00:00	2025-02-04	15:00:00	3.18992	0.152802	TRUE	61.3362	8.33333
A5XL2IC	Healthy	2025-01-27	07:00:00	2025-02-04	16:00:00	3.26276	0.152802	TRUE	61.3196	8.375
A5XL2IC	Healthy	2025-01-27	07:00:00	2025-02-05	01:00:00	3.33111	0.152802	TRUE	61.32	8.75
A5XL2IC	Healthy	2025-01-27	07:00:00	2025-02-05	02:00:00	3.40111	0.152802	TRUE	61.3269	8.79167
A5XL2IC	Healthy	2025-01-27	07:00:00	2025-02-05	03:00:00	3.47243	0.152802	TRUE	61.3741	8.83333
A5XL2IC	Healthy	2025-01-27	07:00:00	2025-02-05	04:00:00	3.52371	0.152802	TRUE	61.32	8.875
A5XL2IC	Healthy	2025-01-27	07:00:00	2025-02-05	06:00:00	3.57032	0.152802	TRUE	61.3206	8.95833
A5XL2IC	Healthy	2025-01-27	07:00:00	2025-02-05	07:00:00	3.59722	0.152802	TRUE	61.3888	9
A5XL2IC	Healthy	2025-01-27	07:00:00	2025-02-05	08:00:00	3.58713	0.152802	TRUE	61.4637	9.04167
A5XL2IC	Healthy	2025-01-27	07:00:00	2025-02-05	09:00:00	3.55099	0.152802	TRUE	61.53	9.08333
A5XL2IC	Healthy	2025-01-27	07:00:00	2025-02-05	15:00:00	3.49225	0.152802	TRUE	61.5606	9.33333
A5XL2IC	Healthy	2025-01-27	07:00:00	2025-02-05	16:00:00	3.41959	0.152802	TRUE	61.5913	9.375
A5XL2IC	Healthy	2025-01-27	07:00:00	2025-02-05	17:00:00	3.3351	0.152802	TRUE	61.645	9.41667
A5XL2IC	Healthy	2025-01-27	07:00:00	2025-02-06	00:00:00	3.24222	0.152802	TRUE	61.6625	9.70833
A5XL2IC	Healthy	2025-01-27	07:00:00	2025-02-06	01:00:00	3.13893	0.152802	TRUE	61.6985	9.75
A5XL2IC	Healthy	2025-01-27	07:00:00	2025-02-06	02:00:00	3.03526	0.152802	TRUE	61.7575	9.79167
A5XL2IC	Healthy	2025-01-27	07:00:00	2025-02-06	04:00:00	2.93701	0.152802	TRUE	61.619	9.875
A5XL2IC	Healthy	2025-01-27	07:00:00	2025-02-06	05:00:00	2.88902	0.152802	TRUE	61.5712	9.91667
A5XL2IC	Healthy	2025-01-27	07:00:00	2025-02-06	06:00:00	2.87142	0.152802	TRUE	61.5435	9.95833
A5XL2IC	Healthy	2025-01-27	07:00:00	2025-02-06	07:00:00	2.87658	0.152802	TRUE	61.4913	10
A5XL2IC	Healthy	2025-01-27	07:00:00	2025-02-07	01:00:00	2.91396	0.152802	TRUE	61.5729	10.75
A5XL2IC	Healthy	2025-01-27	07:00:00	2025-02-07	02:00:00	2.95214	0.152802	TRUE	61.7059	10.7917
A5XL2IC	Healthy	2025-01-27	07:00:00	2025-02-07	03:00:00	2.9621	0.152802	TRUE	61.6667	10.8333
A5XL2IC	Healthy	2025-01-27	07:00:00	2025-02-07	04:00:00	2.97563	0.152802	TRUE	61.5272	10.875
A5XL2IC	Healthy	2025-01-27	07:00:00	2025-02-07	05:00:00	3.01257	0.152802	TRUE	61.4932	10.9167
A5XL2IC	Healthy	2025-01-27	07:00:00	2025-02-07	06:00:00	3.02828	0.152802	TRUE	61.4913	10.9583
A5XL2IC	Healthy	2025-01-27	07:00:00	2025-02-07	07:00:00	3.04236	0.152802	TRUE	61.5321	11
A5XL2IC	Healthy	2025-01-27	07:00:00	2025-02-07	08:00:00	3.05422	0.152802	TRUE	61.6165	11.0417
A5XL2IC	Healthy	2025-01-27	07:00:00	2025-02-07	09:00:00	3.04846	0.152802	TRUE	61.5045	11.0833
A5XL2IC	Healthy	2025-01-27	07:00:00	2025-02-08	00:00:00	3.08168	0.152802	TRUE	61.5075	11.7083
A5XL2IC	Healthy	2025-01-27	07:00:00	2025-02-08	03:00:00	3.12314	0.152802	TRUE	61.5364	11.8333
A5XL2IC	Healthy	2025-01-27	07:00:00	2025-02-08	04:00:00	3.14086	0.152802	TRUE	61.5516	11.875
A5XL2IC	Healthy	2025-01-27	07:00:00	2025-02-08	07:00:00	3.13189	0.152802	TRUE	61.5986	12
A5XL2IC	Healthy	2025-01-27	07:00:00	2025-02-08	08:00:00	3.10934	0.152802	TRUE	61.5933	12.0417
A5XL2IC	Healthy	2025-01-27	07:00:00	2025-02-08	09:00:00	3.08768	0.152802	TRUE	61.5207	12.0833
A5XL2IC	Healthy	2025-01-27	07:00:00	2025-02-09	02:00:00	3.08818	0.152802	TRUE	61.4616	12.7917
A5XL2IC	Healthy	2025-01-27	07:00:00	2025-02-09	03:00:00	3.11334	0.152802	TRUE	61.3947	12.8333
A5XL2IC	Healthy	2025-01-27	07:00:00	2025-02-09	04:00:00	3.14243	0.152802	TRUE	61.3296	12.875
A5XL2IC	Healthy	2025-01-27	07:00:00	2025-02-09	09:00:00	3.20119	0.152802	TRUE	61.4	13.0833
A5XL2IC	Healthy	2025-01-27	07:00:00	2025-02-09	10:00:00	3.25908	0.152802	TRUE	61.4875	13.125
A5XL2IC	Healthy	2025-01-27	07:00:00	2025-02-09	11:00:00	3.3003	0.152802	TRUE	61.535	13.1667
A5XL2IC	Healthy	2025-01-27	07:00:00	2025-02-10	01:00:00	3.32513	0.152802	TRUE	61.5229	13.75
A5XL2IC	Healthy	2025-01-27	07:00:00	2025-02-10	02:00:00	3.33164	0.152802	TRUE	61.52	13.7917
A5XL2IC	Healthy	2025-01-27	07:00:00	2025-02-10	05:00:00	3.31112	0.152802	TRUE	61.4943	13.9167
A5XL2IC	Healthy	2025-01-27	07:00:00	2025-02-10	06:00:00	3.28074	0.152802	TRUE	61.4656	13.9583
A5XL2IC	Healthy	2025-01-27	07:00:00	2025-02-10	07:00:00	3.25033	0.152802	TRUE	61.6025	14
A5XL2IC	Healthy	2025-01-27	07:00:00	2025-02-10	09:00:00	3.18813	0.152802	TRUE	61.6775	14.0833
A5XL2IC	Healthy	2025-01-27	07:00:00	2025-02-11	01:00:00	3.12695	0.152802	TRUE	61.7285	14.75
A5XL2IC	Healthy	2025-01-27	07:00:00	2025-02-11	02:00:00	3.06515	0.152802	TRUE	61.7525	14.7917
A5XL2IC	Healthy	2025-01-27	07:00:00	2025-02-11	03:00:00	2.99545	0.152802	TRUE	61.6004	14.8333
A5XL2IC	Healthy	2025-01-27	07:00:00	2025-02-11	04:00:00	2.95202	0.152802	TRUE	61.538	14.875
A5XL2IC	Healthy	2025-01-27	07:00:00	2025-02-11	05:00:00	2.92766	0.152802	TRUE	61.5213	14.9167
A5XL2IC	Healthy	2025-01-27	07:00:00	2025-02-11	06:00:00	2.91771	0.152802	TRUE	61.5273	14.9583
A5XL2IC	Healthy	2025-01-27	07:00:00	2025-02-11	07:00:00	2.92467	0.152802	TRUE	61.547	15
A5XL2IC	Healthy	2025-01-27	07:00:00	2025-02-11	08:00:00	2.96536	0.152802	TRUE	61.6408	15.0417
A5XL2IC	Healthy	2025-01-27	07:00:00	2025-02-11	16:00:00	2.99501	0.152802	TRUE	61.646	15.375
A5XL2IC	Healthy	2025-01-27	07:00:00	2025-02-11	17:00:00	3.01758	0.152802	TRUE	61.595	15.4167
A5XL2IC	Healthy	2025-01-27	07:00:00	2025-02-11	20:00:00	3.03735	0.152802	TRUE	61.6667	15.5417
A5XL2IC	Healthy	2025-01-27	07:00:00	2025-02-12	02:00:00	3.00664	0.152802	TRUE	61.7715	15.7917
A5XL2IC	Healthy	2025-01-27	07:00:00	2025-02-12	03:00:00	2.93945	0.152802	TRUE	61.8317	15.8333
A5XL2IC	Healthy	2025-01-27	07:00:00	2025-02-12	04:00:00	2.85656	0.152802	TRUE	61.8525	15.875
A5XL2IC	Healthy	2025-01-27	07:00:00	2025-02-12	05:00:00	2.76895	0.152802	TRUE	61.8533	15.9167
A5XL2IC	Healthy	2025-01-27	07:00:00	2025-02-12	06:00:00	2.68284	0.152802	TRUE	61.835	15.9583
A5XL2IC	Healthy	2025-01-27	07:00:00	2025-02-12	07:00:00	2.61634	0.152802	TRUE	61.8479	16
A5XL2IC	Healthy	2025-01-27	07:00:00	2025-02-12	08:00:00	2.55222	0.152802	TRUE	61.9025	16.0417
A5XL2IC	Healthy	2025-01-27	07:00:00	2025-02-12	11:00:00	2.47725	0.152802	TRUE	61.925	16.1667
A5XL2IC	Healthy	2025-01-27	07:00:00	2025-02-12	13:00:00	2.41963	0.152802	TRUE	61.955	16.25
A5XL2IC	Healthy	2025-01-27	07:00:00	2025-02-12	15:00:00	2.37698	0.152802	TRUE	61.9675	16.3333
A5XL2IC	Healthy	2025-01-27	07:00:00	2025-02-12	19:00:00	2.34001	0.152802	TRUE	61.9963	16.5
A5XL2IC	Healthy	2025-01-27	07:00:00	2025-02-12	20:00:00	2.2981	0.152802	TRUE	62.1048	16.5417
A5XL2IC	Healthy	2025-01-27	07:00:00	2025-02-12	21:00:00	2.23226	0.152802	TRUE	62.1669	16.5833
A5XL2IC	Healthy	2025-01-27	07:00:00	2025-02-13	00:00:00	2.14984	0.152802	TRUE	62.1472	16.7083
A5XL2IC	Healthy	2025-01-27	07:00:00	2025-02-13	01:00:00	2.0732	0.152802	TRUE	62.1446	16.75
A5XL2IC	Healthy	2025-01-27	07:00:00	2025-02-13	02:00:00	2.00556	0.152802	TRUE	62.1467	16.7917
A5XL2IC	Healthy	2025-01-27	07:00:00	2025-02-13	04:00:00	1.94302	0.152802	TRUE	62.1562	16.875
A5XL2IC	Healthy	2025-01-27	07:00:00	2025-02-13	05:00:00	1.8893	0.152802	TRUE	62.121	16.9167
A5XL2IC	Healthy	2025-01-27	07:00:00	2025-02-13	06:00:00	1.85174	0.152802	TRUE	62.0339	16.9583
A5XL2IC	Healthy	2025-01-27	07:00:00	2025-02-13	11:00:00	1.84504	0.152802	TRUE	61.9725	17.1667
A5XL2IC	Healthy	2025-01-27	07:00:00	2025-02-13	12:00:00	1.87764	0.152802	TRUE	61.99	17.2083
A5XL2IC	Healthy	2025-01-27	07:00:00	2025-02-13	15:00:00	1.92308	0.152802	TRUE	61.9654	17.3333
A5XL2IC	Healthy	2025-01-27	07:00:00	2025-02-13	16:00:00	1.9754	0.152802	TRUE	62.0059	17.375
A5XL2IC	Healthy	2025-01-27	07:00:00	2025-02-14	00:00:00	2.021	0.152802	TRUE	62.1039	17.7083
A5XL2IC	Healthy	2025-01-27	07:00:00	2025-02-14	01:00:00	2.04201	0.152802	TRUE	62.2235	17.75
A5XL2IC	Healthy	2025-01-27	07:00:00	2025-02-14	02:00:00	2.02889	0.152802	TRUE	62.2667	17.7917
A5XL2IC	Healthy	2025-01-27	07:00:00	2025-02-14	03:00:00	1.98716	0.152802	TRUE	62.1267	17.8333
A5XL2IC	Healthy	2025-01-27	07:00:00	2025-02-14	04:00:00	1.94754	0.152802	TRUE	61.9942	17.875
A5XL2IC	Healthy	2025-01-27	07:00:00	2025-02-14	05:00:00	1.92291	0.152802	TRUE	61.9993	17.9167
A5XL2IC	Healthy	2025-01-27	07:00:00	2025-02-14	06:00:00	1.90949	0.152802	TRUE	61.9683	17.9583
A5XL2IC	Healthy	2025-01-27	07:00:00	2025-02-14	07:00:00	1.91295	0.152802	TRUE	61.94	18
A5XL2IC	Healthy	2025-01-27	07:00:00	2025-02-14	08:00:00	1.94798	0.152802	TRUE	61.9558	18.0417
A5XL2IC	Healthy	2025-01-27	07:00:00	2025-02-14	13:00:00	2.00746	0.152802	TRUE	62.06	18.25
A5XL2IC	Healthy	2025-01-27	07:00:00	2025-02-15	00:00:00	2.05987	0.152802	TRUE	62.0688	18.7083
A5XL2IC	Healthy	2025-01-27	07:00:00	2025-02-15	01:00:00	2.10142	0.152802	TRUE	62.1	18.75
A5XL2IC	Healthy	2025-01-27	07:00:00	2025-02-15	02:00:00	2.0998	0.152802	TRUE	62.1381	18.7917
A5XL2IC	Healthy	2025-01-27	07:00:00	2025-02-15	05:00:00	2.05976	0.152802	TRUE	62.1362	18.9167
A5XL2IC	Healthy	2025-01-27	07:00:00	2025-02-15	06:00:00	2.01655	0.152802	TRUE	61.9973	18.9583
A5XL2IC	Healthy	2025-01-27	07:00:00	2025-02-15	07:00:00	1.99674	0.152802	TRUE	61.8362	19
A5XL2IC	Healthy	2025-01-27	07:00:00	2025-02-15	08:00:00	2.01305	0.152802	TRUE	61.754	19.0417
A5XL2IC	Healthy	2025-01-27	07:00:00	2025-02-15	09:00:00	2.06605	0.152802	TRUE	61.7292	19.0833
A5XL2IC	Healthy	2025-01-27	07:00:00	2025-02-16	02:00:00	2.16163	0.152802	TRUE	61.7054	19.7917
A5XL2IC	Healthy	2025-01-27	07:00:00	2025-02-16	03:00:00	2.28034	0.152802	TRUE	61.6086	19.8333
A5XL2IC	Healthy	2025-01-27	07:00:00	2025-02-16	05:00:00	2.43237	0.152802	TRUE	61.5213	19.9167
A5XL2IC	Healthy	2025-01-27	07:00:00	2025-02-16	06:00:00	2.60378	0.152802	TRUE	61.4692	19.9583
A5XL2IC	Healthy	2025-01-27	07:00:00	2025-02-16	07:00:00	2.77373	0.152802	TRUE	61.4458	20
A5XL2IC	Healthy	2025-01-27	07:00:00	2025-02-16	10:00:00	2.9189	0.152802	TRUE	61.4333	20.125
A5XL2IC	Healthy	2025-01-27	07:00:00	2025-02-16	14:00:00	3.03819	0.152802	TRUE	61.4125	20.2917
A5XL2IC	Healthy	2025-01-27	07:00:00	2025-02-16	15:00:00	3.14478	0.152802	TRUE	61.3958	20.3333
A5XL2IC	Healthy	2025-01-27	07:00:00	2025-02-17	02:00:00	3.24153	0.152802	TRUE	61.4156	20.7917
A5XL2IC	Healthy	2025-01-27	07:00:00	2025-02-17	03:00:00	3.31573	0.152802	TRUE	61.2089	20.8333
A5XL2IC	Healthy	2025-01-27	07:00:00	2025-02-17	04:00:00	3.41625	0.152802	TRUE	61.0958	20.875
A5XL2IC	Healthy	2025-01-27	07:00:00	2025-02-17	05:00:00	3.53342	0.152802	TRUE	61.0778	20.9167
A5XL2IC	Healthy	2025-01-27	07:00:00	2025-02-17	06:00:00	3.6569	0.152802	TRUE	61.1175	20.9583
A5XL2IC	Healthy	2025-01-27	07:00:00	2025-02-17	07:00:00	3.77701	0.152802	TRUE	61.125	21
A5XL2IC	Healthy	2025-01-27	07:00:00	2025-02-17	10:00:00	3.89381	0.152802	TRUE	61.1169	21.125
A5XL2IC	Healthy	2025-01-27	07:00:00	2025-02-17	15:00:00	3.99542	0.152802	TRUE	61.11	21.3333
A5XL2IC	Healthy	2025-01-27	07:00:00	2025-02-17	16:00:00	4.07417	0.152802	TRUE	61.1175	21.375
A5XL2IC	Healthy	2025-01-27	07:00:00	2025-02-18	00:00:00	4.12878	0.152802	TRUE	61.0955	21.7083
A5XL2IC	Healthy	2025-01-27	07:00:00	2025-02-18	01:00:00	4.14652	0.152802	TRUE	60.8702	21.75
A5XL2IC	Healthy	2025-01-27	07:00:00	2025-02-18	02:00:00	4.20961	0.152802	TRUE	60.8575	21.7917
A5XL2IC	Healthy	2025-01-27	07:00:00	2025-02-18	03:00:00	4.28798	0.152802	TRUE	60.8233	21.8333
A5XL2IC	Healthy	2025-01-27	07:00:00	2025-02-18	04:00:00	4.39563	0.152802	TRUE	60.7943	21.875
A5XL2IC	Healthy	2025-01-27	07:00:00	2025-02-18	05:00:00	4.52275	0.152802	TRUE	60.7591	21.9167
A5XL2IC	Healthy	2025-01-27	07:00:00	2025-02-18	06:00:00	4.65937	0.152802	TRUE	60.7125	21.9583
A5XL2IC	Healthy	2025-01-27	07:00:00	2025-02-18	07:00:00	4.79762	0.152802	TRUE	60.7	22
A5XL2IC	Healthy	2025-01-27	07:00:00	2025-02-19	01:00:00	4.92365	0.152802	TRUE	60.7267	22.75
A5XL2IC	Healthy	2025-01-27	07:00:00	2025-02-19	02:00:00	5.0181	0.152802	TRUE	60.8253	22.7917
A5XL2IC	Healthy	2025-01-27	07:00:00	2025-02-19	03:00:00	5.03934	0.152802	TRUE	60.8394	22.8333
A5XL2IC	Healthy	2025-01-27	07:00:00	2025-02-19	04:00:00	5.04007	0.152802	TRUE	60.7666	22.875
A5XL2IC	Healthy	2025-01-27	07:00:00	2025-02-19	05:00:00	5.04227	0.152802	TRUE	60.695	22.9167
A5XL2IC	Healthy	2025-01-27	07:00:00	2025-02-19	06:00:00	5.05372	0.152802	TRUE	60.7537	22.9583
A5XL2IC	Healthy	2025-01-27	07:00:00	2025-02-19	07:00:00	5.04563	0.152802	TRUE	60.7875	23
A5XL2IC	Healthy	2025-01-27	07:00:00	2025-02-19	14:00:00	5.02919	0.152802	TRUE	60.8025	23.2917
A5XL2IC	Healthy	2025-01-27	07:00:00	2025-02-19	19:00:00	5.01445	0.152802	TRUE	60.87	23.5
A5XL2IC	Healthy	2025-01-27	07:00:00	2025-02-19	21:00:00	4.98463	0.152802	TRUE	60.8815	23.5833
A5XL2IC	Healthy	2025-01-27	07:00:00	2025-02-19	23:00:00	4.95521	0.152802	TRUE	60.8775	23.6667
A5XL2IC	Healthy	2025-01-27	07:00:00	2025-02-20	00:00:00	4.91795	0.152802	TRUE	60.8535	23.7083
A5XL2IC	Healthy	2025-01-27	07:00:00	2025-02-20	01:00:00	4.87361	0.152802	TRUE	60.8392	23.75
A5XL2IC	Healthy	2025-01-27	07:00:00	2025-02-20	02:00:00	4.83088	0.152802	TRUE	60.6943	23.7917
A5XL2IC	Healthy	2025-01-27	07:00:00	2025-02-20	03:00:00	4.85145	0.152802	TRUE	60.6792	23.8333
A5XL2IC	Healthy	2025-01-27	07:00:00	2025-02-20	04:00:00	4.89868	0.152802	TRUE	60.6222	23.875
A5XL2IC	Healthy	2025-01-27	07:00:00	2025-02-20	05:00:00	4.98083	0.152802	TRUE	60.5608	23.9167
A5XL2IC	Healthy	2025-01-27	07:00:00	2025-02-20	06:00:00	5.10081	0.152802	TRUE	60.5225	23.9583
A5XL2IC	Healthy	2025-01-27	07:00:00	2025-02-20	07:00:00	5.2359	0.152802	TRUE	60.5262	24
A5XL2IC	Healthy	2025-01-27	07:00:00	2025-02-20	09:00:00	5.36251	0.152802	TRUE	60.5669	24.0833
A5XL2IC	Healthy	2025-01-27	07:00:00	2025-02-20	10:00:00	5.45987	0.152802	TRUE	60.5913	24.125
A5XL2IC	Healthy	2025-01-27	07:00:00	2025-02-20	14:00:00	5.52675	0.152802	TRUE	60.5705	24.2917
A5XL2IC	Healthy	2025-01-27	07:00:00	2025-02-20	15:00:00	5.56121	0.152802	TRUE	60.6025	24.3333
A5XL2IC	Healthy	2025-01-27	07:00:00	2025-02-20	16:00:00	5.56949	0.152802	TRUE	60.6325	24.375
A5XL2IC	Healthy	2025-01-27	07:00:00	2025-02-21	02:00:00	5.54958	0.152802	TRUE	60.6308	24.7917
A5XL2IC	Healthy	2025-01-27	07:00:00	2025-02-21	05:00:00	5.51691	0.152802	TRUE	60.6106	24.9167
A5XL2IC	Healthy	2025-01-27	07:00:00	2025-02-21	06:00:00	5.48647	0.152802	TRUE	60.5653	24.9583
A5XL2IC	Healthy	2025-01-27	07:00:00	2025-02-21	07:00:00	5.47568	0.152802	TRUE	60.4633	25
A5XL2IC	Healthy	2025-01-27	07:00:00	2025-02-21	08:00:00	5.5099	0.152802	TRUE	60.4012	25.0417
A5XL2IC	Healthy	2025-01-27	07:00:00	2025-02-21	09:00:00	5.57861	0.152802	TRUE	60.4087	25.0833
A5XL2IC	Healthy	2025-01-27	07:00:00	2025-02-21	21:00:00	5.65584	0.152802	TRUE	60.4175	25.5833
A5XL2IC	Healthy	2025-01-27	07:00:00	2025-02-22	01:00:00	5.74167	0.152802	TRUE	60.43	25.75
A5XL2IC	Healthy	2025-01-27	07:00:00	2025-02-22	02:00:00	5.82259	0.152802	TRUE	60.4668	25.7917
A5XL2IC	Healthy	2025-01-27	07:00:00	2025-02-22	03:00:00	5.87651	0.152802	TRUE	60.4564	25.8333
A5XL2IC	Healthy	2025-01-27	07:00:00	2025-02-22	04:00:00	5.91112	0.152802	TRUE	60.4103	25.875
A5XL2IC	Healthy	2025-01-27	07:00:00	2025-02-22	05:00:00	5.93781	0.152802	TRUE	60.3475	25.9167
A5XL2IC	Healthy	2025-01-27	07:00:00	2025-02-22	06:00:00	5.96399	0.152802	TRUE	60.364	25.9583
A5XL2IC	Healthy	2025-01-27	07:00:00	2025-02-22	07:00:00	5.98187	0.152802	TRUE	60.3494	26
A5XL2IC	Healthy	2025-01-27	07:00:00	2025-02-22	08:00:00	6.01287	0.152802	TRUE	60.2543	26.0417
A5XL2IC	Healthy	2025-01-27	07:00:00	2025-02-22	09:00:00	6.08019	0.152802	TRUE	60.122	26.0833
A5XL2IC	Healthy	2025-01-27	07:00:00	2025-02-22	10:00:00	6.1957	0.152802	TRUE	60.0425	26.125
A5XL2IC	Healthy	2025-01-27	07:00:00	2025-02-22	21:00:00	6.34623	0.152802	TRUE	60.0516	26.5833
A5XL2IC	Healthy	2025-01-27	07:00:00	2025-02-23	01:00:00	6.49503	0.152802	TRUE	60.135	26.75
A5XL2IC	Healthy	2025-01-27	07:00:00	2025-02-23	02:00:00	6.60637	0.152802	TRUE	60.145	26.7917
A5XL2IC	Healthy	2025-01-27	07:00:00	2025-02-23	03:00:00	6.6906	0.152802	TRUE	60.2175	26.8333
A5XL2IC	Healthy	2025-01-27	07:00:00	2025-02-23	04:00:00	6.73171	0.152802	TRUE	60.2468	26.875
A5XL2IC	Healthy	2025-01-27	07:00:00	2025-02-23	05:00:00	6.73335	0.152802	TRUE	60.23	26.9167
A5XL2IC	Healthy	2025-01-27	07:00:00	2025-02-23	06:00:00	6.70385	0.152802	TRUE	60.1785	26.9583
A5XL2IC	Healthy	2025-01-27	07:00:00	2025-02-23	07:00:00	6.66312	0.152802	TRUE	60.1233	27
A5XL2IC	Healthy	2025-01-27	07:00:00	2025-02-23	16:00:00	6.63631	0.152802	TRUE	60.0737	27.375
A5XL2IC	Healthy	2025-01-27	07:00:00	2025-02-23	20:00:00	6.6451	0.152802	TRUE	60.1092	27.5417
A5XL2IC	Healthy	2025-01-27	07:00:00	2025-02-23	21:00:00	6.67235	0.152802	TRUE	60.1655	27.5833
A5XL2IC	Healthy	2025-01-27	07:00:00	2025-02-24	01:00:00	6.69052	0.152802	TRUE	60.2837	27.75
A5XL2IC	Healthy	2025-01-27	07:00:00	2025-02-24	03:00:00	6.67734	0.152802	TRUE	60.295	27.8333
A5XL2IC	Healthy	2025-01-27	07:00:00	2025-02-24	04:00:00	6.64788	0.152802	TRUE	60.2617	27.875
A5XL2IC	Healthy	2025-01-27	07:00:00	2025-02-24	05:00:00	6.60933	0.152802	TRUE	60.207	27.9167
A5XL2IC	Healthy	2025-01-27	07:00:00	2025-02-24	06:00:00	6.57226	0.152802	TRUE	60.18	27.9583
A5XL2IC	Healthy	2025-01-27	07:00:00	2025-02-24	14:00:00	6.54109	0.152802	TRUE	60.1625	28.2917
A5XL2IC	Healthy	2025-01-27	07:00:00	2025-02-25	02:00:00	6.52527	0.152802	TRUE	60.1608	28.7917
A5XL2IC	Healthy	2025-01-27	07:00:00	2025-02-25	03:00:00	6.5345	0.152802	TRUE	60.125	28.8333
A5XL2IC	Healthy	2025-01-27	07:00:00	2025-02-25	04:00:00	6.57488	0.152802	TRUE	60.075	28.875
A5XL2IC	Healthy	2025-01-27	07:00:00	2025-02-25	05:00:00	6.65	0.152802	TRUE	60.0629	28.9167
A5XL2IC	Healthy	2025-01-27	07:00:00	2025-02-25	06:00:00	6.72592	0.152802	TRUE	60.0183	28.9583
A5XL2IC	Healthy	2025-01-27	07:00:00	2025-02-25	07:00:00	6.80561	0.152802	TRUE	59.945	29
A5XL2IC	Healthy	2025-01-27	07:00:00	2025-02-25	15:00:00	6.89794	0.152802	TRUE	59.9922	29.3333
A5XL2IC	Healthy	2025-01-27	07:00:00	2025-02-25	16:00:00	6.97017	0.152802	TRUE	60.0225	29.375
A5XL2IC	Healthy	2025-01-27	07:00:00	2025-02-26	01:00:00	7.02389	0.152802	TRUE	60.0342	29.75
A5XL2IC	Healthy	2025-01-27	07:00:00	2025-02-26	02:00:00	7.06347	0.152802	TRUE	60.0205	29.7917
A5XL2IC	Healthy	2025-01-27	07:00:00	2025-02-26	03:00:00	7.08952	0.152802	TRUE	59.9819	29.8333
A5XL2IC	Healthy	2025-01-27	07:00:00	2025-02-26	04:00:00	7.1105	0.152802	TRUE	60.0053	29.875
A5XL2IC	Healthy	2025-01-27	07:00:00	2025-02-26	05:00:00	7.11819	0.152802	TRUE	60.0143	29.9167
A5XL2IC	Healthy	2025-01-27	07:00:00	2025-02-26	06:00:00	7.11456	0.152802	TRUE	60.0136	29.9583
A5XL2IC	Healthy	2025-01-27	07:00:00	2025-02-26	07:00:00	7.10205	0.152802	TRUE	60.0467	30
A5XL2IC	Healthy	2025-01-27	07:00:00	2025-02-26	08:00:00	7.08908	0.152802	TRUE	60.085	30.0417
A5XL2IC	Healthy	2025-01-27	07:00:00	2025-02-26	14:00:00	7.06601	0.152802	TRUE	60.1025	30.2917
A5XL2IC	Healthy	2025-01-27	07:00:00	2025-02-26	15:00:00	7.03428	0.152802	TRUE	60.0975	30.3333
A5XL2IC	Healthy	2025-01-27	07:00:00	2025-02-26	16:00:00	6.99807	0.152802	TRUE	60.0425	30.375
A5XL2IC	Healthy	2025-01-27	07:00:00	2025-02-26	19:00:00	6.97395	0.152802	TRUE	60.0233	30.5
A5XL2IC	Healthy	2025-01-27	07:00:00	2025-02-27	00:00:00	6.96648	0.152802	TRUE	60.0325	30.7083
A5XL2IC	Healthy	2025-01-27	07:00:00	2025-02-27	01:00:00	6.9659	0.152802	TRUE	60.0969	30.75
A5XL2IC	Healthy	2025-01-27	07:00:00	2025-02-27	02:00:00	6.9518	0.152802	TRUE	60.135	30.7917
A5XL2IC	Healthy	2025-01-27	07:00:00	2025-02-27	03:00:00	6.93163	0.152802	TRUE	60.11	30.8333
A5XL2IC	Healthy	2025-01-27	07:00:00	2025-02-27	04:00:00	6.92012	0.152802	TRUE	59.9968	30.875
A5XL2IC	Healthy	2025-01-27	07:00:00	2025-02-27	05:00:00	6.94215	0.152802	TRUE	59.7888	30.9167
A5XL2IC	Healthy	2025-01-27	07:00:00	2025-02-27	06:00:00	7.03294	0.152802	TRUE	59.765	30.9583
A5XL2IC	Healthy	2025-01-27	07:00:00	2025-02-27	07:00:00	7.13891	0.152802	TRUE	59.6925	31
A5XL2IC	Healthy	2025-01-27	07:00:00	2025-02-27	15:00:00	7.282	0.152802	TRUE	59.6481	31.3333
A5XL2IC	Healthy	2025-01-27	07:00:00	2025-02-27	21:00:00	7.45059	0.152802	TRUE	59.6531	31.5833
A5XL2IC	Healthy	2025-01-27	07:00:00	2025-02-28	02:00:00	7.6227	0.152802	TRUE	59.6292	31.7917
A5XL2IC	Healthy	2025-01-27	07:00:00	2025-02-28	03:00:00	7.79004	0.152802	TRUE	59.6275	31.8333
A5XL2IC	Healthy	2025-01-27	07:00:00	2025-02-28	04:00:00	7.93125	0.152802	TRUE	59.5825	31.875
A5XL2IC	Healthy	2025-01-27	07:00:00	2025-02-28	05:00:00	8.04579	0.152802	TRUE	59.601	31.9167
A5XL2IC	Healthy	2025-01-27	07:00:00	2025-02-28	06:00:00	8.10415	0.152802	TRUE	59.635	31.9583
A5XL2IC	Healthy	2025-01-27	07:00:00	2025-02-28	07:00:00	8.13987	0.152802	TRUE	59.6643	32
A5XL2IC	Healthy	2025-01-27	07:00:00	2025-02-28	08:00:00	8.1457	0.152802	TRUE	59.7159	32.0417
A5XL2IC	Healthy	2025-01-27	07:00:00	2025-02-28	09:00:00	8.12112	0.152802	TRUE	59.7137	32.0833
A5XL2IC	Healthy	2025-01-27	07:00:00	2025-03-01	03:00:00	8.09199	0.152802	TRUE	59.8013	32.8333
A5XL2IC	Healthy	2025-01-27	07:00:00	2025-03-01	04:00:00	8.02628	0.152802	TRUE	59.8931	32.875
A5XL2IC	Healthy	2025-01-27	07:00:00	2025-03-01	05:00:00	7.92664	0.152802	TRUE	59.8308	32.9167
A5XL2IC	Healthy	2025-01-27	07:00:00	2025-03-01	06:00:00	7.83631	0.152802	TRUE	59.7153	32.9583
A5XL2IC	Healthy	2025-01-27	07:00:00	2025-03-01	07:00:00	7.79255	0.152802	TRUE	59.6193	33
A5XL2IC	Healthy	2025-01-27	07:00:00	2025-03-01	08:00:00	7.79927	0.152802	TRUE	59.6402	33.0417
A5XL2IC	Healthy	2025-01-27	07:00:00	2025-03-01	09:00:00	7.82283	0.152802	TRUE	59.6475	33.0833
A5XL2IC	Healthy	2025-01-27	07:00:00	2025-03-01	10:00:00	7.86719	0.152802	TRUE	59.6286	33.125
A5XL2IC	Healthy	2025-01-27	07:00:00	2025-03-02	01:00:00	7.92299	0.152802	TRUE	59.6954	33.75
A5XL2IC	Healthy	2025-01-27	07:00:00	2025-03-02	04:00:00	7.96981	0.152802	TRUE	59.695	33.875
A5XL2IC	Healthy	2025-01-27	07:00:00	2025-03-02	05:00:00	8.01927	0.152802	TRUE	59.6489	33.9167
A5XL2IC	Healthy	2025-01-27	07:00:00	2025-03-02	06:00:00	8.05758	0.152802	TRUE	59.5228	33.9583
A5XL2IC	Healthy	2025-01-27	07:00:00	2025-03-02	15:00:00	8.10848	0.152802	TRUE	59.4758	34.3333
A5XL2IC	Healthy	2025-01-27	07:00:00	2025-03-02	16:00:00	8.16159	0.152802	TRUE	59.4736	34.375
A5XL2IC	Healthy	2025-01-27	07:00:00	2025-03-02	17:00:00	8.22759	0.152802	TRUE	59.4637	34.4167
A5XL2IC	Healthy	2025-01-27	07:00:00	2025-03-03	01:00:00	8.3022	0.152802	TRUE	59.5731	34.75
A5XL2IC	Healthy	2025-01-27	07:00:00	2025-03-03	02:00:00	8.33736	0.152802	TRUE	59.7083	34.7917
A5XL2IC	Healthy	2025-01-27	07:00:00	2025-03-03	03:00:00	8.33121	0.152802	TRUE	59.6836	34.8333
A5XL2IC	Healthy	2025-01-27	07:00:00	2025-03-03	04:00:00	8.31442	0.152802	TRUE	59.668	34.875
A5XL2IC	Healthy	2025-01-27	07:00:00	2025-03-03	05:00:00	8.27927	0.152802	TRUE	59.7008	34.9167
A5XL2IC	Healthy	2025-01-27	07:00:00	2025-03-04	01:00:00	8.20332	0.152802	TRUE	59.7062	35.75
A5XL2IC	Healthy	2025-01-27	07:00:00	2025-03-04	02:00:00	8.12037	0.152802	TRUE	59.741	35.7917
A5XL2IC	Healthy	2025-01-27	07:00:00	2025-03-04	03:00:00	8.03633	0.152802	TRUE	59.7566	35.8333
A5XL2IC	Healthy	2025-01-27	07:00:00	2025-03-04	10:00:00	7.95655	0.152802	TRUE	59.6525	36.125
A5XL2IC	Healthy	2025-01-27	07:00:00	2025-03-04	11:00:00	7.93913	0.152802	TRUE	59.5739	36.1667
A65HVGP	Healthy	2024-08-01	03:00:00	2024-07-17	04:00:00	0.0956556	0.0846725	TRUE	50.266	-14.9583
A65HVGP	Healthy	2024-08-01	03:00:00	2024-07-17	09:00:00	0.0996351	0.0846725	TRUE	50.1863	-14.75
A65HVGP	Healthy	2024-08-01	03:00:00	2024-07-17	20:00:00	0.0955653	0.0846725	TRUE	50.1569	-14.2917
A65HVGP	Healthy	2024-08-01	03:00:00	2024-07-23	23:00:00	0.087382	0.0846725	TRUE	48.08	-8.16667
A65HVGP	Healthy	2024-08-01	03:00:00	2024-07-24	00:00:00	0.0944835	0.0846725	TRUE	47.8057	-8.125
A65HVGP	Healthy	2024-08-01	03:00:00	2024-07-24	02:00:00	0.103937	0.0846725	TRUE	47.53	-8.04167
A65HVGP	Healthy	2024-08-01	03:00:00	2024-07-24	20:00:00	0.117533	0.0846725	TRUE	47.4181	-7.29167
A65HVGP	Healthy	2024-08-01	03:00:00	2024-07-24	21:00:00	0.117959	0.0846725	TRUE	47.3875	-7.25
A65HVGP	Healthy	2024-08-01	03:00:00	2024-07-24	23:00:00	0.105796	0.0846725	TRUE	47.4225	-7.16667
A65HVGP	Healthy	2024-08-01	03:00:00	2024-07-25	00:00:00	0.0862404	0.0846725	TRUE	47.4081	-7.125
A65HVGP	Healthy	2024-08-01	03:00:00	2024-08-04	03:00:00	0.0889659	0.0846725	TRUE	47.4679	3
A65HVGP	Healthy	2024-08-01	03:00:00	2024-08-04	04:00:00	0.0849849	0.0846725	TRUE	47.5427	3.04167
A65HVGP	Healthy	2024-08-01	03:00:00	2024-08-06	21:00:00	0.0857842	0.0846725	TRUE	49.0433	5.75
A65HVGP	Healthy	2024-08-01	03:00:00	2024-08-06	22:00:00	0.0921424	0.0846725	TRUE	49.057	5.79167
A65HVGP	Healthy	2024-08-01	03:00:00	2024-08-10	18:00:00	0.0884901	0.0846725	TRUE	48.4692	9.625
A65HVGP	Healthy	2024-08-01	03:00:00	2024-08-17	02:00:00	0.0859693	0.0846725	TRUE	50.3364	15.9583
A65HVGP	Healthy	2024-08-01	03:00:00	2024-08-17	03:00:00	0.0917418	0.0846725	TRUE	50.193	16
A65HVGP	Healthy	2024-08-01	03:00:00	2024-08-17	08:00:00	0.105305	0.0846725	TRUE	50.4822	16.2083
A65HVGP	Healthy	2024-08-01	03:00:00	2024-08-17	14:00:00	0.0898657	0.0846725	TRUE	50.8646	16.4583
A65HVGP	Healthy	2024-08-01	03:00:00	2024-08-20	23:00:00	0.0885267	0.0846725	TRUE	51.1169	19.8333
A65HVGP	Healthy	2024-08-01	03:00:00	2024-08-21	00:00:00	0.113696	0.0846725	TRUE	50.974	19.875
A65HVGP	Healthy	2024-08-01	03:00:00	2024-08-21	02:00:00	0.129099	0.0846725	TRUE	50.8443	19.9583
A65HVGP	Healthy	2024-08-01	03:00:00	2024-08-21	03:00:00	0.127153	0.0846725	TRUE	50.7443	20
A65HVGP	Healthy	2024-08-01	03:00:00	2024-08-21	05:00:00	0.105741	0.0846725	TRUE	50.795	20.0833
A65HVGP	Healthy	2024-08-01	03:00:00	2024-08-22	01:00:00	0.08514	0.0846725	TRUE	49.7025	20.9167
A65HVGP	Healthy	2024-08-01	03:00:00	2024-08-22	02:00:00	0.111437	0.0846725	TRUE	49.4311	20.9583
A65HVGP	Healthy	2024-08-01	03:00:00	2024-08-22	03:00:00	0.12831	0.0846725	TRUE	49.2608	21
A65HVGP	Healthy	2024-08-01	03:00:00	2024-08-22	04:00:00	0.129627	0.0846725	TRUE	49.2619	21.0417
A65HVGP	Healthy	2024-08-01	03:00:00	2024-08-22	07:00:00	0.118199	0.0846725	TRUE	49.4675	21.1667
A65HVGP	Healthy	2024-08-01	03:00:00	2024-08-22	15:00:00	0.100234	0.0846725	TRUE	49.6105	21.5
A65HVGP	Healthy	2024-08-01	03:00:00	2024-08-23	00:00:00	0.108559	0.0846725	TRUE	48.2555	21.875
A65HVGP	Healthy	2024-08-01	03:00:00	2024-08-23	01:00:00	0.119511	0.0846725	TRUE	48.0692	21.9167
A65HVGP	Healthy	2024-08-01	03:00:00	2024-08-23	02:00:00	0.119519	0.0846725	TRUE	47.77	21.9583
A65HVGP	Healthy	2024-08-01	03:00:00	2024-08-23	03:00:00	0.109268	0.0846725	TRUE	47.655	22
A65HVGP	Healthy	2024-08-01	03:00:00	2024-08-23	04:00:00	0.0957264	0.0846725	TRUE	47.621	22.0417
A65HVGP	Healthy	2024-08-01	03:00:00	2024-08-23	06:00:00	0.0852261	0.0846725	TRUE	47.68	22.125
A65HVGP	Healthy	2024-08-01	03:00:00	2024-08-24	03:00:00	0.0863633	0.0846725	TRUE	46.7142	23
A65HVGP	Healthy	2024-08-01	03:00:00	2024-08-24	20:00:00	0.0874093	0.0846725	TRUE	46.7121	23.7083
A65HVGP	Healthy	2024-08-01	03:00:00	2024-08-25	03:00:00	0.0848085	0.0846725	TRUE	45.4245	24
A65HVGP	Healthy	2024-08-01	03:00:00	2024-08-27	01:00:00	0.0927925	0.0846725	TRUE	46.5681	25.9167
A65HVGP	Healthy	2024-08-01	03:00:00	2024-08-27	02:00:00	0.0858101	0.0846725	TRUE	46.573	25.9583
A65HVGP	Healthy	2024-08-01	03:00:00	2024-09-01	00:00:00	0.10703	0.0846725	TRUE	44.67	30.875
A65HVGP	Healthy	2024-08-01	03:00:00	2024-09-01	01:00:00	0.124029	0.0846725	TRUE	44.5737	30.9167
A65HVGP	Healthy	2024-08-01	03:00:00	2024-09-01	02:00:00	0.120232	0.0846725	TRUE	44.6245	30.9583
A65HVGP	Healthy	2024-08-01	03:00:00	2024-09-01	03:00:00	0.121361	0.0846725	TRUE	44.7521	31
A65HVGP	Healthy	2024-08-01	03:00:00	2024-09-01	09:00:00	0.127145	0.0846725	TRUE	45.2311	31.25
A65HVGP	Healthy	2024-08-01	03:00:00	2024-09-01	11:00:00	0.122244	0.0846725	TRUE	45.7075	31.3333
A65HVGP	Healthy	2024-08-01	03:00:00	2024-09-01	12:00:00	0.096535	0.0846725	TRUE	45.7185	31.375
A6BUI4N	Healthy	2024-10-17	05:00:00	2024-10-10	03:00:00	0.240846	0.195118	TRUE	51.4225	-7.08333
A6BUI4N	Healthy	2024-10-17	05:00:00	2024-10-10	04:00:00	0.196708	0.195118	TRUE	51.3325	-7.04167
A6BUI4N	Healthy	2024-10-17	05:00:00	2024-10-10	23:00:00	0.243744	0.195118	TRUE	51.31	-6.25
A6BUI4N	Healthy	2024-10-17	05:00:00	2024-10-11	00:00:00	0.250498	0.195118	TRUE	51.407	-6.20833
A6BUI4N	Healthy	2024-10-17	05:00:00	2024-10-11	01:00:00	0.228056	0.195118	TRUE	51.515	-6.16667
A6BUI4N	Healthy	2024-10-17	05:00:00	2024-10-11	02:00:00	0.248456	0.195118	TRUE	51.5162	-6.125
A6BUI4N	Healthy	2024-10-17	05:00:00	2024-10-11	03:00:00	0.231494	0.195118	TRUE	51.5375	-6.08333
A6BUI4N	Healthy	2024-10-17	05:00:00	2024-10-11	06:00:00	0.233842	0.195118	TRUE	51.74	-5.95833
A6BUI4N	Healthy	2024-10-17	05:00:00	2024-10-11	23:00:00	0.296849	0.195118	TRUE	51.75	-5.25
A6BUI4N	Healthy	2024-10-17	05:00:00	2024-10-12	00:00:00	0.358898	0.195118	TRUE	51.7667	-5.20833
A6BUI4N	Healthy	2024-10-17	05:00:00	2024-10-12	01:00:00	0.416234	0.195118	TRUE	51.7923	-5.16667
A6BUI4N	Healthy	2024-10-17	05:00:00	2024-10-12	02:00:00	0.469056	0.195118	TRUE	51.859	-5.125
A6BUI4N	Healthy	2024-10-17	05:00:00	2024-10-12	03:00:00	0.529292	0.195118	TRUE	51.9611	-5.08333
A6BUI4N	Healthy	2024-10-17	05:00:00	2024-10-12	04:00:00	0.60172	0.195118	TRUE	52.0075	-5.04167
A6BUI4N	Healthy	2024-10-17	05:00:00	2024-10-13	01:00:00	0.675795	0.195118	TRUE	52.055	-4.16667
A6BUI4N	Healthy	2024-10-17	05:00:00	2024-10-13	02:00:00	0.754108	0.195118	TRUE	52.0962	-4.125
A6BUI4N	Healthy	2024-10-17	05:00:00	2024-10-13	04:00:00	0.837658	0.195118	TRUE	52.1766	-4.04167
A6BUI4N	Healthy	2024-10-17	05:00:00	2024-10-13	05:00:00	0.937037	0.195118	TRUE	52.255	-4
A6BUI4N	Healthy	2024-10-17	05:00:00	2024-10-13	06:00:00	1.05009	0.195118	TRUE	52.3175	-3.95833
A6BUI4N	Healthy	2024-10-17	05:00:00	2024-10-13	21:00:00	1.17082	0.195118	TRUE	52.3775	-3.33333
A6BUI4N	Healthy	2024-10-17	05:00:00	2024-10-13	22:00:00	1.29343	0.195118	TRUE	52.3858	-3.29167
A6BUI4N	Healthy	2024-10-17	05:00:00	2024-10-13	23:00:00	1.40129	0.195118	TRUE	52.3465	-3.25
A6BUI4N	Healthy	2024-10-17	05:00:00	2024-10-14	00:00:00	1.48624	0.195118	TRUE	52.2625	-3.20833
A6BUI4N	Healthy	2024-10-17	05:00:00	2024-10-14	01:00:00	1.5334	0.195118	TRUE	52.1844	-3.16667
A6BUI4N	Healthy	2024-10-17	05:00:00	2024-10-14	02:00:00	1.54318	0.195118	TRUE	52.1562	-3.125
A6BUI4N	Healthy	2024-10-17	05:00:00	2024-10-14	03:00:00	1.52389	0.195118	TRUE	52.1629	-3.08333
A6BUI4N	Healthy	2024-10-17	05:00:00	2024-10-14	04:00:00	1.48764	0.195118	TRUE	52.1518	-3.04167
A6BUI4N	Healthy	2024-10-17	05:00:00	2024-10-14	05:00:00	1.43674	0.195118	TRUE	52.1892	-3
A6BUI4N	Healthy	2024-10-17	05:00:00	2024-10-15	00:00:00	1.38673	0.195118	TRUE	52.1675	-2.20833
A6BUI4N	Healthy	2024-10-17	05:00:00	2024-10-15	02:00:00	1.33725	0.195118	TRUE	52.1817	-2.125
A6BUI4N	Healthy	2024-10-17	05:00:00	2024-10-15	03:00:00	1.30541	0.195118	TRUE	52.195	-2.08333
A6BUI4N	Healthy	2024-10-17	05:00:00	2024-10-15	04:00:00	1.2963	0.195118	TRUE	52.0981	-2.04167
A6BUI4N	Healthy	2024-10-17	05:00:00	2024-10-15	05:00:00	1.279	0.195118	TRUE	52.05	-2
A6BUI4N	Healthy	2024-10-17	05:00:00	2024-10-15	20:00:00	1.2529	0.195118	TRUE	52.005	-1.375
A6BUI4N	Healthy	2024-10-17	05:00:00	2024-10-15	21:00:00	1.21321	0.195118	TRUE	51.9725	-1.33333
A6BUI4N	Healthy	2024-10-17	05:00:00	2024-10-15	22:00:00	1.16589	0.195118	TRUE	51.9453	-1.29167
A6BUI4N	Healthy	2024-10-17	05:00:00	2024-10-15	23:00:00	1.10654	0.195118	TRUE	51.9581	-1.25
A6BUI4N	Healthy	2024-10-17	05:00:00	2024-10-16	00:00:00	1.0536	0.195118	TRUE	52.0156	-1.20833
A6BUI4N	Healthy	2024-10-17	05:00:00	2024-10-16	01:00:00	1.01164	0.195118	TRUE	51.9854	-1.16667
A6BUI4N	Healthy	2024-10-17	05:00:00	2024-10-16	02:00:00	0.969253	0.195118	TRUE	51.8346	-1.125
A6BUI4N	Healthy	2024-10-17	05:00:00	2024-10-16	03:00:00	0.937938	0.195118	TRUE	51.7771	-1.08333
A6BUI4N	Healthy	2024-10-17	05:00:00	2024-10-16	04:00:00	0.903797	0.195118	TRUE	51.74	-1.04167
A6BUI4N	Healthy	2024-10-17	05:00:00	2024-10-16	05:00:00	0.854713	0.195118	TRUE	51.7275	-1
A6BUI4N	Healthy	2024-10-17	05:00:00	2024-10-16	06:00:00	0.792676	0.195118	TRUE	51.6239	-0.958333
A6BUI4N	Healthy	2024-10-17	05:00:00	2024-10-16	07:00:00	0.759943	0.195118	TRUE	51.565	-0.916667
A6BUI4N	Healthy	2024-10-17	05:00:00	2024-10-16	12:00:00	0.690206	0.195118	TRUE	51.6175	-0.708333
A6BUI4N	Healthy	2024-10-17	05:00:00	2024-10-16	13:00:00	0.588128	0.195118	TRUE	51.6688	-0.666667
A6BUI4N	Healthy	2024-10-17	05:00:00	2024-10-16	14:00:00	0.493169	0.195118	TRUE	51.705	-0.625
A6BUI4N	Healthy	2024-10-17	05:00:00	2024-10-16	21:00:00	0.458362	0.195118	TRUE	51.7425	-0.333333
A6BUI4N	Healthy	2024-10-17	05:00:00	2024-10-16	22:00:00	0.445355	0.195118	TRUE	51.7746	-0.291667
A6BUI4N	Healthy	2024-10-17	05:00:00	2024-10-16	23:00:00	0.451224	0.195118	TRUE	51.8833	-0.25
A6BUI4N	Healthy	2024-10-17	05:00:00	2024-10-17	00:00:00	0.487054	0.195118	TRUE	52.0394	-0.208333
A6BUI4N	Healthy	2024-10-17	05:00:00	2024-10-17	01:00:00	0.571027	0.195118	TRUE	52.1625	-0.166667
A6BUI4N	Healthy	2024-10-17	05:00:00	2024-10-17	03:00:00	0.69246	0.195118	TRUE	52.1587	-0.0833333
A6BUI4N	Healthy	2024-10-17	05:00:00	2024-10-17	04:00:00	0.815563	0.195118	TRUE	52.1286	-0.0416667
A6BUI4N	Healthy	2024-10-17	05:00:00	2024-10-17	05:00:00	0.925984	0.195118	TRUE	52.1088	0
A6BUI4N	Healthy	2024-10-17	05:00:00	2024-10-17	06:00:00	1.01924	0.195118	TRUE	52.1559	0.0416667
A6BUI4N	Healthy	2024-10-17	05:00:00	2024-10-17	07:00:00	1.10693	0.195118	TRUE	52.1942	0.0833333
A6BUI4N	Healthy	2024-10-17	05:00:00	2024-10-17	08:00:00	1.1873	0.195118	TRUE	52.1775	0.125
A6BUI4N	Healthy	2024-10-17	05:00:00	2024-10-17	09:00:00	1.24042	0.195118	TRUE	52.155	0.166667
A6BUI4N	Healthy	2024-10-17	05:00:00	2024-10-17	12:00:00	1.26082	0.195118	TRUE	52.1613	0.291667
A6BUI4N	Healthy	2024-10-17	05:00:00	2024-10-17	13:00:00	1.26339	0.195118	TRUE	52.1605	0.333333
A6BUI4N	Healthy	2024-10-17	05:00:00	2024-10-17	21:00:00	1.26675	0.195118	TRUE	52.1867	0.666667
A6BUI4N	Healthy	2024-10-17	05:00:00	2024-10-17	22:00:00	1.2797	0.195118	TRUE	52.2908	0.708333
A6BUI4N	Healthy	2024-10-17	05:00:00	2024-10-17	23:00:00	1.31847	0.195118	TRUE	52.4094	0.75
A6BUI4N	Healthy	2024-10-17	05:00:00	2024-10-18	00:00:00	1.3816	0.195118	TRUE	52.4588	0.791667
A6BUI4N	Healthy	2024-10-17	05:00:00	2024-10-18	02:00:00	1.45901	0.195118	TRUE	52.5425	0.875
A6BUI4N	Healthy	2024-10-17	05:00:00	2024-10-18	03:00:00	1.56615	0.195118	TRUE	52.5721	0.916667
A6BUI4N	Healthy	2024-10-17	05:00:00	2024-10-18	04:00:00	1.68575	0.195118	TRUE	52.5525	0.958333
A6BUI4N	Healthy	2024-10-17	05:00:00	2024-10-18	05:00:00	1.7951	0.195118	TRUE	52.5425	1
A6BUI4N	Healthy	2024-10-17	05:00:00	2024-10-18	21:00:00	1.89226	0.195118	TRUE	52.505	1.66667
A6BUI4N	Healthy	2024-10-17	05:00:00	2024-10-18	22:00:00	1.96292	0.195118	TRUE	52.471	1.70833
A6BUI4N	Healthy	2024-10-17	05:00:00	2024-10-18	23:00:00	1.99646	0.195118	TRUE	52.4582	1.75
A6BUI4N	Healthy	2024-10-17	05:00:00	2024-10-19	00:00:00	1.99904	0.195118	TRUE	52.4793	1.79167
A6BUI4N	Healthy	2024-10-17	05:00:00	2024-10-19	01:00:00	1.99379	0.195118	TRUE	52.5064	1.83333
A6BUI4N	Healthy	2024-10-17	05:00:00	2024-10-19	02:00:00	1.9806	0.195118	TRUE	52.4772	1.875
A6BUI4N	Healthy	2024-10-17	05:00:00	2024-10-19	03:00:00	1.95733	0.195118	TRUE	52.4104	1.91667
A6BUI4N	Healthy	2024-10-17	05:00:00	2024-10-19	04:00:00	1.92215	0.195118	TRUE	52.4145	1.95833
A6BUI4N	Healthy	2024-10-17	05:00:00	2024-10-19	09:00:00	1.89105	0.195118	TRUE	52.5792	2.16667
A6BUI4N	Healthy	2024-10-17	05:00:00	2024-10-19	22:00:00	1.91162	0.195118	TRUE	52.655	2.70833
A6BUI4N	Healthy	2024-10-17	05:00:00	2024-10-19	23:00:00	1.96299	0.195118	TRUE	52.6562	2.75
A6BUI4N	Healthy	2024-10-17	05:00:00	2024-10-20	00:00:00	2.02073	0.195118	TRUE	52.6598	2.79167
A6BUI4N	Healthy	2024-10-17	05:00:00	2024-10-20	01:00:00	2.07765	0.195118	TRUE	52.5975	2.83333
A6BUI4N	Healthy	2024-10-17	05:00:00	2024-10-20	02:00:00	2.11331	0.195118	TRUE	52.5671	2.875
A6BUI4N	Healthy	2024-10-17	05:00:00	2024-10-20	03:00:00	2.14202	0.195118	TRUE	52.5159	2.91667
A6BUI4N	Healthy	2024-10-17	05:00:00	2024-10-20	04:00:00	2.15983	0.195118	TRUE	52.455	2.95833
A6BUI4N	Healthy	2024-10-17	05:00:00	2024-10-20	05:00:00	2.14992	0.195118	TRUE	52.4425	3
A6BUI4N	Healthy	2024-10-17	05:00:00	2024-10-20	19:00:00	2.10154	0.195118	TRUE	52.465	3.58333
A6BUI4N	Healthy	2024-10-17	05:00:00	2024-10-20	21:00:00	2.04544	0.195118	TRUE	52.4642	3.66667
A6BUI4N	Healthy	2024-10-17	05:00:00	2024-10-20	22:00:00	1.99253	0.195118	TRUE	52.4617	3.70833
A6BUI4N	Healthy	2024-10-17	05:00:00	2024-10-20	23:00:00	1.94428	0.195118	TRUE	52.4442	3.75
A6BUI4N	Healthy	2024-10-17	05:00:00	2024-10-21	00:00:00	1.90798	0.195118	TRUE	52.3963	3.79167
A6BUI4N	Healthy	2024-10-17	05:00:00	2024-10-21	01:00:00	1.8687	0.195118	TRUE	52.3402	3.83333
A6BUI4N	Healthy	2024-10-17	05:00:00	2024-10-21	02:00:00	1.82564	0.195118	TRUE	52.1364	3.875
A6BUI4N	Healthy	2024-10-17	05:00:00	2024-10-21	03:00:00	1.73955	0.195118	TRUE	51.9872	3.91667
A6BUI4N	Healthy	2024-10-17	05:00:00	2024-10-21	04:00:00	1.61595	0.195118	TRUE	51.9568	3.95833
A6BUI4N	Healthy	2024-10-17	05:00:00	2024-10-21	05:00:00	1.4812	0.195118	TRUE	51.9438	4
A6BUI4N	Healthy	2024-10-17	05:00:00	2024-10-21	06:00:00	1.34674	0.195118	TRUE	52.0637	4.04167
A6BUI4N	Healthy	2024-10-17	05:00:00	2024-10-21	15:00:00	1.24032	0.195118	TRUE	52.158	4.41667
A6BUI4N	Healthy	2024-10-17	05:00:00	2024-10-21	16:00:00	1.16437	0.195118	TRUE	52.1871	4.45833
A6BUI4N	Healthy	2024-10-17	05:00:00	2024-10-21	22:00:00	1.12061	0.195118	TRUE	52.1415	4.70833
A6BUI4N	Healthy	2024-10-17	05:00:00	2024-10-21	23:00:00	1.10009	0.195118	TRUE	52.115	4.75
A6BUI4N	Healthy	2024-10-17	05:00:00	2024-10-22	00:00:00	1.1165	0.195118	TRUE	52.0984	4.79167
A6BUI4N	Healthy	2024-10-17	05:00:00	2024-10-22	01:00:00	1.14754	0.195118	TRUE	52.1075	4.83333
A6BUI4N	Healthy	2024-10-17	05:00:00	2024-10-22	02:00:00	1.17771	0.195118	TRUE	52.0967	4.875
A6BUI4N	Healthy	2024-10-17	05:00:00	2024-10-22	03:00:00	1.19897	0.195118	TRUE	52.0546	4.91667
A6BUI4N	Healthy	2024-10-17	05:00:00	2024-10-22	04:00:00	1.18853	0.195118	TRUE	52.0012	4.95833
A6BUI4N	Healthy	2024-10-17	05:00:00	2024-10-22	05:00:00	1.15095	0.195118	TRUE	51.8275	5
A6BUI4N	Healthy	2024-10-17	05:00:00	2024-10-22	21:00:00	1.11221	0.195118	TRUE	51.721	5.66667
A6BUI4N	Healthy	2024-10-17	05:00:00	2024-10-22	22:00:00	1.05711	0.195118	TRUE	51.7508	5.70833
A6BUI4N	Healthy	2024-10-17	05:00:00	2024-10-22	23:00:00	0.950692	0.195118	TRUE	51.7325	5.75
A6BUI4N	Healthy	2024-10-17	05:00:00	2024-10-23	00:00:00	0.843732	0.195118	TRUE	51.7046	5.79167
A6BUI4N	Healthy	2024-10-17	05:00:00	2024-10-23	01:00:00	0.75404	0.195118	TRUE	51.5797	5.83333
A6BUI4N	Healthy	2024-10-17	05:00:00	2024-10-23	02:00:00	0.701157	0.195118	TRUE	51.5305	5.875
A6BUI4N	Healthy	2024-10-17	05:00:00	2024-10-23	03:00:00	0.624526	0.195118	TRUE	51.5162	5.91667
A6BUI4N	Healthy	2024-10-17	05:00:00	2024-10-23	04:00:00	0.545853	0.195118	TRUE	51.4913	5.95833
A6BUI4N	Healthy	2024-10-17	05:00:00	2024-10-23	05:00:00	0.475559	0.195118	TRUE	51.4277	6
A6BUI4N	Healthy	2024-10-17	05:00:00	2024-10-23	06:00:00	0.425867	0.195118	TRUE	51.3255	6.04167
A6BUI4N	Healthy	2024-10-17	05:00:00	2024-10-23	13:00:00	0.393885	0.195118	TRUE	51.23	6.33333
A6BUI4N	Healthy	2024-10-17	05:00:00	2024-10-23	14:00:00	0.36353	0.195118	TRUE	51.2615	6.375
A6BUI4N	Healthy	2024-10-17	05:00:00	2024-10-23	15:00:00	0.301564	0.195118	TRUE	51.3397	6.41667
A6BUI4N	Healthy	2024-10-17	05:00:00	2024-10-23	16:00:00	0.269434	0.195118	TRUE	51.4325	6.45833
A6BUI4N	Healthy	2024-10-17	05:00:00	2024-10-23	22:00:00	0.270781	0.195118	TRUE	51.42	6.70833
A6BUI4N	Healthy	2024-10-17	05:00:00	2024-10-23	23:00:00	0.237035	0.195118	TRUE	51.3746	6.75
A6BUI4N	Healthy	2024-10-17	05:00:00	2024-10-24	02:00:00	0.222687	0.195118	TRUE	51.2175	6.875
A6BUI4N	Healthy	2024-10-17	05:00:00	2024-10-24	04:00:00	0.222524	0.195118	TRUE	51.1794	6.95833
A6BUI4N	Healthy	2024-10-17	05:00:00	2024-10-24	05:00:00	0.198697	0.195118	TRUE	51.0767	7
A6BUI4N	Healthy	2024-10-17	05:00:00	2024-11-01	05:00:00	0.201564	0.195118	TRUE	50.5	15
A6BUI4N	Healthy	2024-10-17	05:00:00	2024-11-01	20:00:00	0.336953	0.195118	TRUE	50.5042	15.625
A6BUI4N	Healthy	2024-10-17	05:00:00	2024-11-01	21:00:00	0.294893	0.195118	TRUE	50.5818	15.6667
A6BUI4N	Healthy	2024-10-17	05:00:00	2024-11-02	00:00:00	0.204729	0.195118	TRUE	50.7669	15.7917
A6BUI4N	Healthy	2024-10-17	05:00:00	2024-11-02	01:00:00	0.281809	0.195118	TRUE	50.7958	15.8333
A6BUI4N	Healthy	2024-10-17	05:00:00	2024-11-02	02:00:00	0.246032	0.195118	TRUE	50.7508	15.875
A6GEBIK	Healthy	2023-02-13	15:00:00	2022-12-28	01:00:00	0.151965	0.151846	TRUE	74.8841	-47.5833
A6GEBIK	Healthy	2023-02-13	15:00:00	2022-12-28	05:00:00	0.166428	0.151846	TRUE	74.9213	-47.4167
A6GEBIK	Healthy	2023-02-13	15:00:00	2022-12-28	06:00:00	0.157049	0.151846	TRUE	74.7541	-47.375
A6GEBIK	Healthy	2023-02-13	15:00:00	2022-12-29	01:00:00	0.17633	0.151846	TRUE	73.8519	-46.5833
A6GEBIK	Healthy	2023-02-13	15:00:00	2022-12-29	02:00:00	0.154353	0.151846	TRUE	73.4806	-46.5417
A6GEBIK	Healthy	2023-02-13	15:00:00	2023-01-11	00:00:00	0.152434	0.151846	TRUE	68.5355	-33.625
A6GEBIK	Healthy	2023-02-13	15:00:00	2023-01-11	03:00:00	0.162426	0.151846	TRUE	68.265	-33.5
A6GEBIK	Healthy	2023-02-13	15:00:00	2023-01-11	04:00:00	0.197465	0.151846	TRUE	68.0713	-33.4583
A6GEBIK	Healthy	2023-02-13	15:00:00	2023-01-11	05:00:00	0.229309	0.151846	TRUE	67.8692	-33.4167
A6GEBIK	Healthy	2023-02-13	15:00:00	2023-01-11	06:00:00	0.234249	0.151846	TRUE	67.781	-33.375
A6GEBIK	Healthy	2023-02-13	15:00:00	2023-01-11	07:00:00	0.234663	0.151846	TRUE	67.7145	-33.3333
A6GEBIK	Healthy	2023-02-13	15:00:00	2023-01-11	08:00:00	0.234295	0.151846	TRUE	67.6681	-33.2917
A6GEBIK	Healthy	2023-02-13	15:00:00	2023-01-11	09:00:00	0.229981	0.151846	TRUE	67.619	-33.25
A6GEBIK	Healthy	2023-02-13	15:00:00	2023-01-11	11:00:00	0.248245	0.151846	TRUE	67.7383	-33.1667
A6GEBIK	Healthy	2023-02-13	15:00:00	2023-01-11	12:00:00	0.281013	0.151846	TRUE	67.7439	-33.125
A6GEBIK	Healthy	2023-02-13	15:00:00	2023-01-11	22:00:00	0.304212	0.151846	TRUE	67.7188	-32.7083
A6GEBIK	Healthy	2023-02-13	15:00:00	2023-01-11	23:00:00	0.320293	0.151846	TRUE	67.6531	-32.6667
A6GEBIK	Healthy	2023-02-13	15:00:00	2023-01-12	00:00:00	0.333995	0.151846	TRUE	67.6022	-32.625
A6GEBIK	Healthy	2023-02-13	15:00:00	2023-01-12	01:00:00	0.354227	0.151846	TRUE	67.6262	-32.5833
A6GEBIK	Healthy	2023-02-13	15:00:00	2023-01-12	02:00:00	0.358433	0.151846	TRUE	67.6729	-32.5417
A6GEBIK	Healthy	2023-02-13	15:00:00	2023-01-12	03:00:00	0.350153	0.151846	TRUE	67.6102	-32.5
A6GEBIK	Healthy	2023-02-13	15:00:00	2023-01-12	04:00:00	0.339049	0.151846	TRUE	67.5156	-32.4583
A6GEBIK	Healthy	2023-02-13	15:00:00	2023-01-12	05:00:00	0.338237	0.151846	TRUE	67.455	-32.4167
A6GEBIK	Healthy	2023-02-13	15:00:00	2023-01-12	06:00:00	0.353278	0.151846	TRUE	67.4075	-32.375
A6GEBIK	Healthy	2023-02-13	15:00:00	2023-01-12	07:00:00	0.361871	0.151846	TRUE	67.3119	-32.3333
A6GEBIK	Healthy	2023-02-13	15:00:00	2023-01-12	08:00:00	0.365641	0.151846	TRUE	67.285	-32.2917
A6GEBIK	Healthy	2023-02-13	15:00:00	2023-01-12	09:00:00	0.357997	0.151846	TRUE	67.1186	-32.25
A6GEBIK	Healthy	2023-02-13	15:00:00	2023-01-12	10:00:00	0.368396	0.151846	TRUE	66.9208	-32.2083
A6GEBIK	Healthy	2023-02-13	15:00:00	2023-01-12	11:00:00	0.377086	0.151846	TRUE	66.9864	-32.1667
A6GEBIK	Healthy	2023-02-13	15:00:00	2023-01-12	14:00:00	0.386208	0.151846	TRUE	67.0042	-32.0417
A6GEBIK	Healthy	2023-02-13	15:00:00	2023-01-12	20:00:00	0.397612	0.151846	TRUE	67.0357	-31.7917
A6GEBIK	Healthy	2023-02-13	15:00:00	2023-01-12	21:00:00	0.3979	0.151846	TRUE	67.0125	-31.75
A6GEBIK	Healthy	2023-02-13	15:00:00	2023-01-12	22:00:00	0.413281	0.151846	TRUE	67.0048	-31.7083
A6GEBIK	Healthy	2023-02-13	15:00:00	2023-01-12	23:00:00	0.452749	0.151846	TRUE	67.1036	-31.6667
A6GEBIK	Healthy	2023-02-13	15:00:00	2023-01-13	00:00:00	0.474285	0.151846	TRUE	67.2225	-31.625
A6GEBIK	Healthy	2023-02-13	15:00:00	2023-01-13	01:00:00	0.483992	0.151846	TRUE	67.2422	-31.5833
A6GEBIK	Healthy	2023-02-13	15:00:00	2023-01-13	02:00:00	0.477418	0.151846	TRUE	67.2517	-31.5417
A6GEBIK	Healthy	2023-02-13	15:00:00	2023-01-13	03:00:00	0.479274	0.151846	TRUE	67.1871	-31.5
A6GEBIK	Healthy	2023-02-13	15:00:00	2023-01-13	04:00:00	0.484906	0.151846	TRUE	67.0675	-31.4583
A6GEBIK	Healthy	2023-02-13	15:00:00	2023-01-13	05:00:00	0.476431	0.151846	TRUE	66.7537	-31.4167
A6GEBIK	Healthy	2023-02-13	15:00:00	2023-01-13	06:00:00	0.463837	0.151846	TRUE	66.4025	-31.375
A6GEBIK	Healthy	2023-02-13	15:00:00	2023-01-13	07:00:00	0.454763	0.151846	TRUE	66.1559	-31.3333
A6GEBIK	Healthy	2023-02-13	15:00:00	2023-01-13	08:00:00	0.415223	0.151846	TRUE	65.8786	-31.2917
A6GEBIK	Healthy	2023-02-13	15:00:00	2023-01-13	09:00:00	0.381306	0.151846	TRUE	65.7825	-31.25
A6GEBIK	Healthy	2023-02-13	15:00:00	2023-01-13	10:00:00	0.375099	0.151846	TRUE	65.7738	-31.2083
A6GEBIK	Healthy	2023-02-13	15:00:00	2023-01-13	11:00:00	0.481156	0.151846	TRUE	65.9075	-31.1667
A6GEBIK	Healthy	2023-02-13	15:00:00	2023-01-13	15:00:00	0.555081	0.151846	TRUE	65.9562	-31
A6GEBIK	Healthy	2023-02-13	15:00:00	2023-01-13	21:00:00	0.603748	0.151846	TRUE	65.9225	-30.75
A6GEBIK	Healthy	2023-02-13	15:00:00	2023-01-13	22:00:00	0.640866	0.151846	TRUE	65.9163	-30.7083
A6GEBIK	Healthy	2023-02-13	15:00:00	2023-01-14	00:00:00	0.655838	0.151846	TRUE	65.9625	-30.625
A6GEBIK	Healthy	2023-02-13	15:00:00	2023-01-14	01:00:00	0.651224	0.151846	TRUE	65.9669	-30.5833
A6GEBIK	Healthy	2023-02-13	15:00:00	2023-01-14	02:00:00	0.64502	0.151846	TRUE	65.9286	-30.5417
A6GEBIK	Healthy	2023-02-13	15:00:00	2023-01-14	03:00:00	0.642359	0.151846	TRUE	65.9025	-30.5
A6GEBIK	Healthy	2023-02-13	15:00:00	2023-01-14	04:00:00	0.633753	0.151846	TRUE	65.9195	-30.4583
A6GEBIK	Healthy	2023-02-13	15:00:00	2023-01-14	05:00:00	0.628997	0.151846	TRUE	65.8959	-30.4167
A6GEBIK	Healthy	2023-02-13	15:00:00	2023-01-14	06:00:00	0.634224	0.151846	TRUE	65.8575	-30.375
A6GEBIK	Healthy	2023-02-13	15:00:00	2023-01-14	07:00:00	0.641898	0.151846	TRUE	65.7567	-30.3333
A6GEBIK	Healthy	2023-02-13	15:00:00	2023-01-14	08:00:00	0.658873	0.151846	TRUE	65.6394	-30.2917
A6GEBIK	Healthy	2023-02-13	15:00:00	2023-01-14	09:00:00	0.689108	0.151846	TRUE	65.6	-30.25
A6GEBIK	Healthy	2023-02-13	15:00:00	2023-01-14	10:00:00	0.72431	0.151846	TRUE	65.7255	-30.2083
A6GEBIK	Healthy	2023-02-13	15:00:00	2023-01-14	11:00:00	0.745992	0.151846	TRUE	65.8857	-30.1667
A6GEBIK	Healthy	2023-02-13	15:00:00	2023-01-14	12:00:00	0.747186	0.151846	TRUE	65.6644	-30.125
A6GEBIK	Healthy	2023-02-13	15:00:00	2023-01-14	13:00:00	0.763408	0.151846	TRUE	65.6607	-30.0833
A6GEBIK	Healthy	2023-02-13	15:00:00	2023-01-14	20:00:00	0.773636	0.151846	TRUE	65.7108	-29.7917
A6GEBIK	Healthy	2023-02-13	15:00:00	2023-01-14	23:00:00	0.77874	0.151846	TRUE	65.9029	-29.6667
A6GEBIK	Healthy	2023-02-13	15:00:00	2023-01-15	00:00:00	0.762831	0.151846	TRUE	66.1806	-29.625
A6GEBIK	Healthy	2023-02-13	15:00:00	2023-01-15	01:00:00	0.743613	0.151846	TRUE	66.4639	-29.5833
A6GEBIK	Healthy	2023-02-13	15:00:00	2023-01-15	02:00:00	0.750278	0.151846	TRUE	66.6831	-29.5417
A6GEBIK	Healthy	2023-02-13	15:00:00	2023-01-15	03:00:00	0.76239	0.151846	TRUE	66.7725	-29.5
A6GEBIK	Healthy	2023-02-13	15:00:00	2023-01-15	04:00:00	0.757176	0.151846	TRUE	66.8429	-29.4583
A6GEBIK	Healthy	2023-02-13	15:00:00	2023-01-15	05:00:00	0.731695	0.151846	TRUE	66.9595	-29.4167
A6GEBIK	Healthy	2023-02-13	15:00:00	2023-01-15	06:00:00	0.679025	0.151846	TRUE	67.0479	-29.375
A6GEBIK	Healthy	2023-02-13	15:00:00	2023-01-15	07:00:00	0.635858	0.151846	TRUE	67.0292	-29.3333
A6GEBIK	Healthy	2023-02-13	15:00:00	2023-01-15	08:00:00	0.579452	0.151846	TRUE	66.8695	-29.2917
A6GEBIK	Healthy	2023-02-13	15:00:00	2023-01-15	09:00:00	0.534726	0.151846	TRUE	66.8008	-29.25
A6GEBIK	Healthy	2023-02-13	15:00:00	2023-01-15	10:00:00	0.508679	0.151846	TRUE	66.7913	-29.2083
A6GEBIK	Healthy	2023-02-13	15:00:00	2023-01-15	11:00:00	0.484346	0.151846	TRUE	66.9783	-29.1667
A6GEBIK	Healthy	2023-02-13	15:00:00	2023-01-15	12:00:00	0.461875	0.151846	TRUE	67.2035	-29.125
A6GEBIK	Healthy	2023-02-13	15:00:00	2023-01-15	13:00:00	0.453296	0.151846	TRUE	67.2375	-29.0833
A6GEBIK	Healthy	2023-02-13	15:00:00	2023-01-15	15:00:00	0.472818	0.151846	TRUE	67.2883	-29
A6GEBIK	Healthy	2023-02-13	15:00:00	2023-01-15	16:00:00	0.504206	0.151846	TRUE	67.4261	-28.9583
A6GEBIK	Healthy	2023-02-13	15:00:00	2023-01-15	17:00:00	0.538459	0.151846	TRUE	67.6056	-28.9167
A6GEBIK	Healthy	2023-02-13	15:00:00	2023-01-15	19:00:00	0.535394	0.151846	TRUE	67.6688	-28.8333
A6GEBIK	Healthy	2023-02-13	15:00:00	2023-01-15	20:00:00	0.49132	0.151846	TRUE	67.764	-28.7917
A6GEBIK	Healthy	2023-02-13	15:00:00	2023-01-15	21:00:00	0.455083	0.151846	TRUE	67.8409	-28.75
A6GEBIK	Healthy	2023-02-13	15:00:00	2023-01-15	22:00:00	0.4322	0.151846	TRUE	67.9833	-28.7083
A6GEBIK	Healthy	2023-02-13	15:00:00	2023-01-15	23:00:00	0.410499	0.151846	TRUE	68.111	-28.6667
A6GEBIK	Healthy	2023-02-13	15:00:00	2023-01-16	00:00:00	0.384475	0.151846	TRUE	68.2062	-28.625
A6GEBIK	Healthy	2023-02-13	15:00:00	2023-01-16	01:00:00	0.345947	0.151846	TRUE	68.242	-28.5833
A6GEBIK	Healthy	2023-02-13	15:00:00	2023-01-16	02:00:00	0.332156	0.151846	TRUE	68.3937	-28.5417
A6GEBIK	Healthy	2023-02-13	15:00:00	2023-01-16	03:00:00	0.304491	0.151846	TRUE	68.4022	-28.5
A6GEBIK	Healthy	2023-02-13	15:00:00	2023-01-16	04:00:00	0.298512	0.151846	TRUE	68.1719	-28.4583
A6GEBIK	Healthy	2023-02-13	15:00:00	2023-01-16	05:00:00	0.315952	0.151846	TRUE	67.979	-28.4167
A6GEBIK	Healthy	2023-02-13	15:00:00	2023-01-16	06:00:00	0.315059	0.151846	TRUE	67.8688	-28.375
A6GEBIK	Healthy	2023-02-13	15:00:00	2023-01-16	07:00:00	0.305003	0.151846	TRUE	67.724	-28.3333
A6GEBIK	Healthy	2023-02-13	15:00:00	2023-01-16	08:00:00	0.307695	0.151846	TRUE	67.6212	-28.2917
A6GEBIK	Healthy	2023-02-13	15:00:00	2023-01-16	09:00:00	0.281998	0.151846	TRUE	67.4979	-28.25
A6GEBIK	Healthy	2023-02-13	15:00:00	2023-01-16	10:00:00	0.25314	0.151846	TRUE	67.4163	-28.2083
A6GEBIK	Healthy	2023-02-13	15:00:00	2023-01-16	11:00:00	0.269592	0.151846	TRUE	67.5717	-28.1667
A6GEBIK	Healthy	2023-02-13	15:00:00	2023-01-16	12:00:00	0.3014	0.151846	TRUE	67.9925	-28.125
A6GEBIK	Healthy	2023-02-13	15:00:00	2023-01-16	15:00:00	0.325961	0.151846	TRUE	68.2782	-28
A6GEBIK	Healthy	2023-02-13	15:00:00	2023-01-16	16:00:00	0.330664	0.151846	TRUE	68.4434	-27.9583
A6GEBIK	Healthy	2023-02-13	15:00:00	2023-01-16	17:00:00	0.317872	0.151846	TRUE	68.615	-27.9167
A6GEBIK	Healthy	2023-02-13	15:00:00	2023-01-16	19:00:00	0.307115	0.151846	TRUE	68.6925	-27.8333
A6GEBIK	Healthy	2023-02-13	15:00:00	2023-01-16	21:00:00	0.324983	0.151846	TRUE	68.7681	-27.75
A6GEBIK	Healthy	2023-02-13	15:00:00	2023-01-16	22:00:00	0.328629	0.151846	TRUE	68.9371	-27.7083
A6GEBIK	Healthy	2023-02-13	15:00:00	2023-01-16	23:00:00	0.264774	0.151846	TRUE	69.1545	-27.6667
A6GEBIK	Healthy	2023-02-13	15:00:00	2023-01-17	00:00:00	0.164408	0.151846	TRUE	69.3886	-27.625
A6GEBIK	Healthy	2023-02-13	15:00:00	2023-01-23	06:00:00	0.158036	0.151846	TRUE	73.5136	-21.375
A6GEBIK	Healthy	2023-02-13	15:00:00	2023-01-24	01:00:00	0.152683	0.151846	TRUE	74.9844	-20.5833
A6GEBIK	Healthy	2023-02-13	15:00:00	2023-01-24	02:00:00	0.156722	0.151846	TRUE	75.1378	-20.5417
A6GEBIK	Healthy	2023-02-13	15:00:00	2023-01-24	03:00:00	0.153106	0.151846	TRUE	75.2696	-20.5
A6GEBIK	Healthy	2023-02-13	15:00:00	2023-01-24	07:00:00	0.157802	0.151846	TRUE	75.3658	-20.3333
A6GEBIK	Healthy	2023-02-13	15:00:00	2023-01-24	08:00:00	0.187597	0.151846	TRUE	75.3903	-20.2917
A6GEBIK	Healthy	2023-02-13	15:00:00	2023-01-24	09:00:00	0.207687	0.151846	TRUE	75.2662	-20.25
A6GEBIK	Healthy	2023-02-13	15:00:00	2023-01-24	11:00:00	0.220824	0.151846	TRUE	75.1931	-20.1667
A6GEBIK	Healthy	2023-02-13	15:00:00	2023-01-24	12:00:00	0.240661	0.151846	TRUE	75.1469	-20.125
A6GEBIK	Healthy	2023-02-13	15:00:00	2023-01-24	15:00:00	0.244347	0.151846	TRUE	75.1256	-20
A6GEBIK	Healthy	2023-02-13	15:00:00	2023-01-24	16:00:00	0.235376	0.151846	TRUE	75.145	-19.9583
A6GEBIK	Healthy	2023-02-13	15:00:00	2023-01-24	17:00:00	0.224279	0.151846	TRUE	75.1756	-19.9167
A6GEBIK	Healthy	2023-02-13	15:00:00	2023-01-24	18:00:00	0.213319	0.151846	TRUE	75.1912	-19.875
A6GEBIK	Healthy	2023-02-13	15:00:00	2023-01-24	19:00:00	0.197223	0.151846	TRUE	75.1808	-19.8333
A6GEBIK	Healthy	2023-02-13	15:00:00	2023-01-25	00:00:00	0.182316	0.151846	TRUE	75.1875	-19.625
A6GEBIK	Healthy	2023-02-13	15:00:00	2023-01-25	01:00:00	0.178475	0.151846	TRUE	75.2292	-19.5833
A6GEBIK	Healthy	2023-02-13	15:00:00	2023-01-25	02:00:00	0.181624	0.151846	TRUE	75.3018	-19.5417
A6GEBIK	Healthy	2023-02-13	15:00:00	2023-01-25	03:00:00	0.19359	0.151846	TRUE	75.2596	-19.5
A6GEBIK	Healthy	2023-02-13	15:00:00	2023-01-25	04:00:00	0.18815	0.151846	TRUE	75.2389	-19.4583
A6GEBIK	Healthy	2023-02-13	15:00:00	2023-01-25	05:00:00	0.185934	0.151846	TRUE	75.26	-19.4167
A6GEBIK	Healthy	2023-02-13	15:00:00	2023-01-25	06:00:00	0.197356	0.151846	TRUE	75.2584	-19.375
A6GEBIK	Healthy	2023-02-13	15:00:00	2023-01-25	07:00:00	0.202633	0.151846	TRUE	75.0906	-19.3333
A6GEBIK	Healthy	2023-02-13	15:00:00	2023-01-25	08:00:00	0.205525	0.151846	TRUE	74.9237	-19.2917
A6GEBIK	Healthy	2023-02-13	15:00:00	2023-01-25	14:00:00	0.223232	0.151846	TRUE	74.8588	-19.0417
A6GEBIK	Healthy	2023-02-13	15:00:00	2023-01-25	15:00:00	0.221335	0.151846	TRUE	74.7792	-19
A6GEBIK	Healthy	2023-02-13	15:00:00	2023-01-25	16:00:00	0.206677	0.151846	TRUE	74.78	-18.9583
A6GEBIK	Healthy	2023-02-13	15:00:00	2023-01-25	17:00:00	0.192717	0.151846	TRUE	74.7655	-18.9167
A6GEBIK	Healthy	2023-02-13	15:00:00	2023-01-25	18:00:00	0.187006	0.151846	TRUE	74.7565	-18.875
A6GEBIK	Healthy	2023-02-13	15:00:00	2023-01-25	19:00:00	0.169045	0.151846	TRUE	74.8014	-18.8333
A6GEBIK	Healthy	2023-02-13	15:00:00	2023-01-25	22:00:00	0.158602	0.151846	TRUE	74.9031	-18.7083
A6GEBIK	Healthy	2023-02-13	15:00:00	2023-01-25	23:00:00	0.154929	0.151846	TRUE	74.9675	-18.6667
A6GEBIK	Healthy	2023-02-13	15:00:00	2023-01-26	00:00:00	0.15242	0.151846	TRUE	75.0475	-18.625
A6GEBIK	Healthy	2023-02-13	15:00:00	2023-01-26	06:00:00	0.188093	0.151846	TRUE	74.2929	-18.375
A6GEBIK	Healthy	2023-02-13	15:00:00	2023-01-26	07:00:00	0.207426	0.151846	TRUE	74.161	-18.3333
A6GEBIK	Healthy	2023-02-13	15:00:00	2023-01-26	08:00:00	0.185115	0.151846	TRUE	74.1148	-18.2917
A6GEBIK	Healthy	2023-02-13	15:00:00	2023-01-26	13:00:00	0.173072	0.151846	TRUE	74.4188	-18.0833
A6GEBIK	Healthy	2023-02-13	15:00:00	2023-01-26	15:00:00	0.234826	0.151846	TRUE	74.4475	-18
A6GEBIK	Healthy	2023-02-13	15:00:00	2023-01-26	16:00:00	0.236257	0.151846	TRUE	74.5472	-17.9583
A6GEBIK	Healthy	2023-02-13	15:00:00	2023-01-26	17:00:00	0.179649	0.151846	TRUE	74.9028	-17.9167
A6GEBIK	Healthy	2023-02-13	15:00:00	2023-01-26	18:00:00	0.178036	0.151846	TRUE	74.9875	-17.875
A6GEBIK	Healthy	2023-02-13	15:00:00	2023-01-27	03:00:00	0.158593	0.151846	TRUE	74.3981	-17.5
A6GEBIK	Healthy	2023-02-13	15:00:00	2023-01-27	04:00:00	0.189699	0.151846	TRUE	74.0167	-17.4583
A6GEBIK	Healthy	2023-02-13	15:00:00	2023-01-27	05:00:00	0.208399	0.151846	TRUE	73.6697	-17.4167
A6GEBIK	Healthy	2023-02-13	15:00:00	2023-01-27	06:00:00	0.182472	0.151846	TRUE	73.0927	-17.375
A6GEBIK	Healthy	2023-02-13	15:00:00	2023-01-27	07:00:00	0.157417	0.151846	TRUE	72.6335	-17.3333
A6GEBIK	Healthy	2023-02-13	15:00:00	2023-01-27	11:00:00	0.155621	0.151846	TRUE	71.845	-17.1667
A6GEBIK	Healthy	2023-02-13	15:00:00	2023-01-30	06:00:00	0.172411	0.151846	TRUE	69.6662	-14.375
A6GEBIK	Healthy	2023-02-13	15:00:00	2023-01-30	07:00:00	0.185307	0.151846	TRUE	69.3545	-14.3333
A6GEBIK	Healthy	2023-02-13	15:00:00	2023-01-30	08:00:00	0.168971	0.151846	TRUE	69.1569	-14.2917
A6GEBIK	Healthy	2023-02-13	15:00:00	2023-02-01	03:00:00	0.170816	0.151846	TRUE	68.35	-12.5
A6GEBIK	Healthy	2023-02-13	15:00:00	2023-02-01	04:00:00	0.172482	0.151846	TRUE	68.3558	-12.4583
A6GEBIK	Healthy	2023-02-13	15:00:00	2023-02-01	05:00:00	0.18179	0.151846	TRUE	68.343	-12.4167
A6GEBIK	Healthy	2023-02-13	15:00:00	2023-02-01	06:00:00	0.197185	0.151846	TRUE	68.3019	-12.375
A6GEBIK	Healthy	2023-02-13	15:00:00	2023-02-01	07:00:00	0.206304	0.151846	TRUE	68.2765	-12.3333
A6GEBIK	Healthy	2023-02-13	15:00:00	2023-02-01	08:00:00	0.208691	0.151846	TRUE	68.3456	-12.2917
A6GEBIK	Healthy	2023-02-13	15:00:00	2023-02-01	14:00:00	0.206756	0.151846	TRUE	68.3825	-12.0417
A6GEBIK	Healthy	2023-02-13	15:00:00	2023-02-01	15:00:00	0.205645	0.151846	TRUE	68.475	-12
A6GEBIK	Healthy	2023-02-13	15:00:00	2023-02-01	16:00:00	0.189747	0.151846	TRUE	68.5619	-11.9583
A6GEBIK	Healthy	2023-02-13	15:00:00	2023-02-01	17:00:00	0.177859	0.151846	TRUE	68.6493	-11.9167
A6GEBIK	Healthy	2023-02-13	15:00:00	2023-02-01	21:00:00	0.172903	0.151846	TRUE	68.72	-11.75
A6GEBIK	Healthy	2023-02-13	15:00:00	2023-02-01	22:00:00	0.174347	0.151846	TRUE	68.769	-11.7083
A6GEBIK	Healthy	2023-02-13	15:00:00	2023-02-01	23:00:00	0.165558	0.151846	TRUE	68.8786	-11.6667
A6GEBIK	Healthy	2023-02-13	15:00:00	2023-02-02	00:00:00	0.152706	0.151846	TRUE	68.985	-11.625
A6GEBIK	Healthy	2023-02-13	15:00:00	2023-02-13	05:00:00	0.152633	0.151846	TRUE	73.7716	-0.416667
A6GEBIK	Healthy	2023-02-13	15:00:00	2023-02-13	23:00:00	0.161729	0.151846	TRUE	75.6045	0.333333
A6GEBIK	Healthy	2023-02-13	15:00:00	2023-02-14	00:00:00	0.182558	0.151846	TRUE	75.7106	0.375
A6GEBIK	Healthy	2023-02-13	15:00:00	2023-02-14	02:00:00	0.19109	0.151846	TRUE	75.7425	0.458333
A6GEBIK	Healthy	2023-02-13	15:00:00	2023-02-14	03:00:00	0.203058	0.151846	TRUE	75.6344	0.5
A6GEBIK	Healthy	2023-02-13	15:00:00	2023-02-14	04:00:00	0.259336	0.151846	TRUE	75.4468	0.541667
A6GEBIK	Healthy	2023-02-13	15:00:00	2023-02-14	05:00:00	0.320055	0.151846	TRUE	75.2304	0.583333
A6GEBIK	Healthy	2023-02-13	15:00:00	2023-02-14	06:00:00	0.362385	0.151846	TRUE	74.8898	0.625
A6GEBIK	Healthy	2023-02-13	15:00:00	2023-02-14	07:00:00	0.38167	0.151846	TRUE	74.5706	0.666667
A6GEBIK	Healthy	2023-02-13	15:00:00	2023-02-14	08:00:00	0.370584	0.151846	TRUE	74.4586	0.708333
A6GEBIK	Healthy	2023-02-13	15:00:00	2023-02-14	10:00:00	0.311535	0.151846	TRUE	74.4562	0.791667
A6GEBIK	Healthy	2023-02-13	15:00:00	2023-02-14	11:00:00	0.248212	0.151846	TRUE	74.4879	0.833333
A6GEBIK	Healthy	2023-02-13	15:00:00	2023-02-14	12:00:00	0.23633	0.151846	TRUE	74.591	0.875
A6GEBIK	Healthy	2023-02-13	15:00:00	2023-02-14	13:00:00	0.239118	0.151846	TRUE	74.7092	0.916667
A6GEBIK	Healthy	2023-02-13	15:00:00	2023-02-14	14:00:00	0.235064	0.151846	TRUE	74.7875	0.958333
A6GEBIK	Healthy	2023-02-13	15:00:00	2023-02-14	15:00:00	0.185699	0.151846	TRUE	74.8425	1
A6GEBIK	Healthy	2023-02-13	15:00:00	2023-02-15	02:00:00	0.164982	0.151846	TRUE	75.602	1.45833
A6GEBIK	Healthy	2023-02-13	15:00:00	2023-02-15	03:00:00	0.166152	0.151846	TRUE	75.5969	1.5
A6GEBIK	Healthy	2023-02-13	15:00:00	2023-02-15	04:00:00	0.167208	0.151846	TRUE	75.5463	1.54167
A6GEBIK	Healthy	2023-02-13	15:00:00	2023-02-15	05:00:00	0.214621	0.151846	TRUE	75.4194	1.58333
A6GEBIK	Healthy	2023-02-13	15:00:00	2023-02-15	06:00:00	0.268133	0.151846	TRUE	75.1777	1.625
A6GEBIK	Healthy	2023-02-13	15:00:00	2023-02-15	07:00:00	0.314347	0.151846	TRUE	74.9103	1.66667
A6GEBIK	Healthy	2023-02-13	15:00:00	2023-02-15	08:00:00	0.340478	0.151846	TRUE	74.586	1.70833
A6GEBIK	Healthy	2023-02-13	15:00:00	2023-02-15	09:00:00	0.331751	0.151846	TRUE	74.4454	1.75
A6GEBIK	Healthy	2023-02-13	15:00:00	2023-02-15	10:00:00	0.285128	0.151846	TRUE	74.4131	1.79167
A6GEBIK	Healthy	2023-02-13	15:00:00	2023-02-15	12:00:00	0.226028	0.151846	TRUE	74.4525	1.875
A6GEBIK	Healthy	2023-02-13	15:00:00	2023-02-15	13:00:00	0.219026	0.151846	TRUE	74.4183	1.91667
A6GEBIK	Healthy	2023-02-13	15:00:00	2023-02-15	16:00:00	0.211345	0.151846	TRUE	74.3912	2.04167
A6GEBIK	Healthy	2023-02-13	15:00:00	2023-02-15	17:00:00	0.192027	0.151846	TRUE	74.379	2.08333
A6GEBIK	Healthy	2023-02-13	15:00:00	2023-02-22	05:00:00	0.204722	0.151846	TRUE	72.2591	8.58333
A6GEBIK	Healthy	2023-02-13	15:00:00	2023-02-22	06:00:00	0.175138	0.151846	TRUE	72.13	8.625
A7EAWA7	Healthy	2028-02-18	00:00:00	2028-02-04	16:00:00	0.135921	0.134249	TRUE	75.035	-13.3333
A7EAWA7	Healthy	2028-02-18	00:00:00	2028-02-07	02:00:00	0.134883	0.134249	TRUE	74.5143	-10.9167
A7EAWA7	Healthy	2028-02-18	00:00:00	2028-02-11	20:00:00	0.17267	0.134249	TRUE	72.0175	-6.16667
A7EAWA7	Healthy	2028-02-18	00:00:00	2028-02-11	21:00:00	0.134914	0.134249	TRUE	72.1508	-6.125
A7EAWA7	Healthy	2028-02-18	00:00:00	2028-02-11	23:00:00	0.138984	0.134249	TRUE	72.171	-6.04167
A7EAWA7	Healthy	2028-02-18	00:00:00	2028-02-12	20:00:00	0.135203	0.134249	TRUE	70.9163	-5.16667
A7EAWA7	Healthy	2028-02-18	00:00:00	2028-02-26	18:00:00	0.141491	0.134249	TRUE	72.0225	8.75
A7EAWA7	Healthy	2028-02-18	00:00:00	2028-03-04	04:00:00	0.142546	0.134249	TRUE	68.7007	15.1667
A7EAWA7	Healthy	2028-02-18	00:00:00	2028-03-04	21:00:00	0.163105	0.134249	TRUE	68.1714	15.875
A7EAWA7	Healthy	2028-02-18	00:00:00	2028-03-04	22:00:00	0.281177	0.134249	TRUE	68.2425	15.9167
A7EAWA7	Healthy	2028-02-18	00:00:00	2028-03-04	23:00:00	0.323944	0.134249	TRUE	68.23	15.9583
A7EAWA7	Healthy	2028-02-18	00:00:00	2028-03-05	00:00:00	0.359933	0.134249	TRUE	68.0778	16
A7EAWA7	Healthy	2028-02-18	00:00:00	2028-03-05	01:00:00	0.435891	0.134249	TRUE	67.7732	16.0417
A7EAWA7	Healthy	2028-02-18	00:00:00	2028-03-05	02:00:00	0.534415	0.134249	TRUE	67.5938	16.0833
A7EAWA7	Healthy	2028-02-18	00:00:00	2028-03-05	03:00:00	0.620745	0.134249	TRUE	67.5962	16.125
A7EAWA7	Healthy	2028-02-18	00:00:00	2028-03-05	04:00:00	0.676531	0.134249	TRUE	67.5125	16.1667
A7EAWA7	Healthy	2028-02-18	00:00:00	2028-03-05	06:00:00	0.731611	0.134249	TRUE	67.5175	16.25
A7EAWA7	Healthy	2028-02-18	00:00:00	2028-03-05	19:00:00	0.78642	0.134249	TRUE	67.58	16.7917
A7EAWA7	Healthy	2028-02-18	00:00:00	2028-03-05	21:00:00	0.837263	0.134249	TRUE	67.8134	16.875
A7EAWA7	Healthy	2028-02-18	00:00:00	2028-03-05	22:00:00	0.865304	0.134249	TRUE	67.9175	16.9167
A7EAWA7	Healthy	2028-02-18	00:00:00	2028-03-05	23:00:00	0.875929	0.134249	TRUE	67.8971	16.9583
A7EAWA7	Healthy	2028-02-18	00:00:00	2028-03-06	01:00:00	0.864768	0.134249	TRUE	67.785	17.0417
A7EAWA7	Healthy	2028-02-18	00:00:00	2028-03-06	02:00:00	0.847806	0.134249	TRUE	67.5902	17.0833
A7EAWA7	Healthy	2028-02-18	00:00:00	2028-03-06	03:00:00	0.849564	0.134249	TRUE	67.2529	17.125
A7EAWA7	Healthy	2028-02-18	00:00:00	2028-03-06	16:00:00	0.874074	0.134249	TRUE	67.5033	17.6667
A7EAWA7	Healthy	2028-02-18	00:00:00	2028-03-06	17:00:00	0.877207	0.134249	TRUE	67.977	17.7083
A7EAWA7	Healthy	2028-02-18	00:00:00	2028-03-06	18:00:00	0.843894	0.134249	TRUE	68.1933	17.75
A7EAWA7	Healthy	2028-02-18	00:00:00	2028-03-06	21:00:00	0.808951	0.134249	TRUE	68.2578	17.875
A7EAWA7	Healthy	2028-02-18	00:00:00	2028-03-06	23:00:00	0.774274	0.134249	TRUE	68.2308	17.9583
A7EAWA7	Healthy	2028-02-18	00:00:00	2028-03-07	00:00:00	0.746118	0.134249	TRUE	67.8643	18
A7EAWA7	Healthy	2028-02-18	00:00:00	2028-03-07	01:00:00	0.747083	0.134249	TRUE	67.5808	18.0417
A7EAWA7	Healthy	2028-02-18	00:00:00	2028-03-07	02:00:00	0.754094	0.134249	TRUE	67.3029	18.0833
A7EAWA7	Healthy	2028-02-18	00:00:00	2028-03-07	03:00:00	0.749562	0.134249	TRUE	67.0419	18.125
A7EAWA7	Healthy	2028-02-18	00:00:00	2028-03-07	04:00:00	0.802021	0.134249	TRUE	66.8278	18.1667
A7EAWA7	Healthy	2028-02-18	00:00:00	2028-03-07	14:00:00	0.913853	0.134249	TRUE	66.999	18.5833
A7EAWA7	Healthy	2028-02-18	00:00:00	2028-03-07	15:00:00	1.01765	0.134249	TRUE	67.3604	18.625
A7EAWA7	Healthy	2028-02-18	00:00:00	2028-03-07	18:00:00	1.08506	0.134249	TRUE	67.525	18.75
A7EAWA7	Healthy	2028-02-18	00:00:00	2028-03-07	19:00:00	1.13459	0.134249	TRUE	67.8057	18.7917
A7EAWA7	Healthy	2028-02-18	00:00:00	2028-03-07	21:00:00	1.13219	0.134249	TRUE	68.3323	18.875
A7EAWA7	Healthy	2028-02-18	00:00:00	2028-03-07	22:00:00	1.06671	0.134249	TRUE	68.6935	18.9167
A7EAWA7	Healthy	2028-02-18	00:00:00	2028-03-07	23:00:00	0.956615	0.134249	TRUE	68.8631	18.9583
A7EAWA7	Healthy	2028-02-18	00:00:00	2028-03-08	00:00:00	0.816189	0.134249	TRUE	68.822	19
A7EAWA7	Healthy	2028-02-18	00:00:00	2028-03-08	02:00:00	0.656729	0.134249	TRUE	68.8016	19.0833
A7EAWA7	Healthy	2028-02-18	00:00:00	2028-03-08	03:00:00	0.522437	0.134249	TRUE	68.655	19.125
A7EAWA7	Healthy	2028-02-18	00:00:00	2028-03-08	11:00:00	0.424696	0.134249	TRUE	68.5011	19.4583
A7EAWA7	Healthy	2028-02-18	00:00:00	2028-03-08	14:00:00	0.345431	0.134249	TRUE	68.6988	19.5833
A7EAWA7	Healthy	2028-02-18	00:00:00	2028-03-08	17:00:00	0.272768	0.134249	TRUE	69.1696	19.7083
A7EAWA7	Healthy	2028-02-18	00:00:00	2028-03-08	21:00:00	0.210356	0.134249	TRUE	70.0051	19.875
A7EAWA7	Healthy	2028-02-18	00:00:00	2028-03-08	22:00:00	0.193299	0.134249	TRUE	70.6305	19.9167
A7EAWA7	Healthy	2028-02-18	00:00:00	2028-03-08	23:00:00	0.160084	0.134249	TRUE	70.9272	19.9583
A7EAWA7	Healthy	2028-02-18	00:00:00	2028-03-09	00:00:00	0.231154	0.134249	TRUE	71.1937	20
A7EAWA7	Healthy	2028-02-18	00:00:00	2028-03-09	01:00:00	0.283998	0.134249	TRUE	71.2275	20.0417
A7EAWA7	Healthy	2028-02-18	00:00:00	2028-03-09	02:00:00	0.268161	0.134249	TRUE	71.1141	20.0833
A7EAWA7	Healthy	2028-02-18	00:00:00	2028-03-09	03:00:00	0.155715	0.134249	TRUE	71.1889	20.125
A7EAWA7	Healthy	2028-02-18	00:00:00	2028-03-13	18:00:00	0.148922	0.134249	TRUE	72.0309	24.75
A7EAWA7	Healthy	2028-02-18	00:00:00	2028-03-13	22:00:00	0.141105	0.134249	TRUE	72.0321	24.9167
A7EAWA7	Healthy	2028-02-18	00:00:00	2028-03-19	01:00:00	0.146896	0.134249	TRUE	72.8186	30.0417
A7EAWA7	Healthy	2028-02-18	00:00:00	2028-03-19	02:00:00	0.159651	0.134249	TRUE	72.5957	30.0833
A8CBEJZ	Healthy	2024-08-01	00:00:00	2024-08-01	08:00:00	0.106479	0.105495	TRUE	64.3129	0.333333
A8CBEJZ	Healthy	2024-08-01	00:00:00	2024-08-04	03:00:00	0.116135	0.105495	TRUE	65.24	3.125
A8QLAB0	Healthy	2023-03-01	23:00:00	2023-04-06	12:00:00	0.239085	0.224194	TRUE	81.8092	35.5417
A8QLAB0	Healthy	2023-03-01	23:00:00	2023-04-07	00:00:00	0.226785	0.224194	TRUE	82.6628	36.0417
A8QLAB0	Healthy	2023-03-01	23:00:00	2023-04-07	01:00:00	0.256628	0.224194	TRUE	82.17	36.0833
A8QLAB0	Healthy	2023-03-01	23:00:00	2023-04-07	02:00:00	0.250792	0.224194	TRUE	81.6634	36.125
A8QLAB0	Healthy	2023-03-01	23:00:00	2023-04-07	03:00:00	0.296619	0.224194	TRUE	80.6893	36.1667
A8QLAB0	Healthy	2023-03-01	23:00:00	2023-04-07	04:00:00	0.227455	0.224194	TRUE	78.3871	36.2083
A8QLAB0	Healthy	2023-03-01	23:00:00	2023-04-07	06:00:00	0.27374	0.224194	TRUE	78.0924	36.2917
A8QLAB0	Healthy	2023-03-01	23:00:00	2023-04-07	18:00:00	0.340291	0.224194	TRUE	101.442	36.7917
A8QLAB0	Healthy	2023-03-01	23:00:00	2023-04-07	19:00:00	0.66537	0.224194	TRUE	106.056	36.8333
A8QLAB0	Healthy	2023-03-01	23:00:00	2023-04-07	20:00:00	1.15936	0.224194	TRUE	108.731	36.875
A8QLAB0	Healthy	2023-03-01	23:00:00	2023-04-07	21:00:00	1.74731	0.224194	TRUE	108.674	36.9167
A8QLAB0	Healthy	2023-03-01	23:00:00	2023-04-07	22:00:00	2.29768	0.224194	TRUE	107.876	36.9583
A8QLAB0	Healthy	2023-03-01	23:00:00	2023-04-07	23:00:00	2.77865	0.224194	TRUE	107.135	37
A8QLAB0	Healthy	2023-03-01	23:00:00	2023-04-08	00:00:00	3.2039	0.224194	TRUE	103.934	37.0417
A8QLAB0	Healthy	2023-03-01	23:00:00	2023-04-08	01:00:00	3.47461	0.224194	TRUE	100.847	37.0833
A8QLAB0	Healthy	2023-03-01	23:00:00	2023-04-08	02:00:00	3.53704	0.224194	TRUE	97.064	37.125
A8QLAB0	Healthy	2023-03-01	23:00:00	2023-04-08	03:00:00	3.33233	0.224194	TRUE	93.8238	37.1667
A8QLAB0	Healthy	2023-03-01	23:00:00	2023-04-08	04:00:00	2.89261	0.224194	TRUE	91.4882	37.2083
A8QLAB0	Healthy	2023-03-01	23:00:00	2023-04-08	05:00:00	2.30779	0.224194	TRUE	89.3628	37.25
A8QLAB0	Healthy	2023-03-01	23:00:00	2023-04-08	06:00:00	1.69276	0.224194	TRUE	85.8245	37.2917
A8QLAB0	Healthy	2023-03-01	23:00:00	2023-04-08	07:00:00	1.31584	0.224194	TRUE	81.861	37.3333
A8QLAB0	Healthy	2023-03-01	23:00:00	2023-04-08	08:00:00	1.02325	0.224194	TRUE	80.0887	37.375
A8QLAB0	Healthy	2023-03-01	23:00:00	2023-04-08	09:00:00	0.805513	0.224194	TRUE	80.8365	37.4167
A8QLAB0	Healthy	2023-03-01	23:00:00	2023-04-08	10:00:00	0.597467	0.224194	TRUE	81.7689	37.4583
A8QLAB0	Healthy	2023-03-01	23:00:00	2023-04-08	11:00:00	0.460567	0.224194	TRUE	85.489	37.5
A8QLAB0	Healthy	2023-03-01	23:00:00	2023-04-08	12:00:00	0.398688	0.224194	TRUE	90.3541	37.5417
A8QLAB0	Healthy	2023-03-01	23:00:00	2023-04-08	13:00:00	0.461928	0.224194	TRUE	93.1308	37.5833
A8QLAB0	Healthy	2023-03-01	23:00:00	2023-04-08	14:00:00	0.508936	0.224194	TRUE	93.7407	37.625
A8QLAB0	Healthy	2023-03-01	23:00:00	2023-04-08	15:00:00	0.359177	0.224194	TRUE	93.707	37.6667
A8QLAB0	Healthy	2023-03-01	23:00:00	2023-04-08	16:00:00	0.320125	0.224194	TRUE	94.5723	37.7083
A8QLAB0	Healthy	2023-03-01	23:00:00	2023-04-08	17:00:00	0.407641	0.224194	TRUE	95.6011	37.75
A8QLAB0	Healthy	2023-03-01	23:00:00	2023-04-08	18:00:00	0.551584	0.224194	TRUE	93.7436	37.7917
A8QLAB0	Healthy	2023-03-01	23:00:00	2023-04-08	19:00:00	0.595475	0.224194	TRUE	93.4002	37.8333
A8QLAB0	Healthy	2023-03-01	23:00:00	2023-04-08	20:00:00	0.662357	0.224194	TRUE	95.7809	37.875
A8QLAB0	Healthy	2023-03-01	23:00:00	2023-04-08	21:00:00	0.767821	0.224194	TRUE	101.157	37.9167
A8QLAB0	Healthy	2023-03-01	23:00:00	2023-04-08	22:00:00	1.01351	0.224194	TRUE	103.983	37.9583
A8QLAB0	Healthy	2023-03-01	23:00:00	2023-04-08	23:00:00	1.36316	0.224194	TRUE	104.227	38
A8QLAB0	Healthy	2023-03-01	23:00:00	2023-04-09	00:00:00	1.68479	0.224194	TRUE	103.86	38.0417
A8QLAB0	Healthy	2023-03-01	23:00:00	2023-04-09	01:00:00	1.94549	0.224194	TRUE	103.732	38.0833
A8QLAB0	Healthy	2023-03-01	23:00:00	2023-04-09	02:00:00	2.21652	0.224194	TRUE	103.379	38.125
A8QLAB0	Healthy	2023-03-01	23:00:00	2023-04-09	03:00:00	2.49907	0.224194	TRUE	102.711	38.1667
A8QLAB0	Healthy	2023-03-01	23:00:00	2023-04-09	04:00:00	2.71338	0.224194	TRUE	100.209	38.2083
A8QLAB0	Healthy	2023-03-01	23:00:00	2023-04-09	05:00:00	2.7619	0.224194	TRUE	97.2124	38.25
A8QLAB0	Healthy	2023-03-01	23:00:00	2023-04-09	06:00:00	2.59776	0.224194	TRUE	95.2057	38.2917
A8QLAB0	Healthy	2023-03-01	23:00:00	2023-04-09	07:00:00	2.3075	0.224194	TRUE	94.0448	38.3333
A8QLAB0	Healthy	2023-03-01	23:00:00	2023-04-09	08:00:00	1.96814	0.224194	TRUE	91.5331	38.375
A8QLAB0	Healthy	2023-03-01	23:00:00	2023-04-09	09:00:00	1.57548	0.224194	TRUE	90.1162	38.4167
A8QLAB0	Healthy	2023-03-01	23:00:00	2023-04-09	10:00:00	1.20965	0.224194	TRUE	89.8284	38.4583
A8QLAB0	Healthy	2023-03-01	23:00:00	2023-04-09	11:00:00	0.995874	0.224194	TRUE	89.4675	38.5
A8QLAB0	Healthy	2023-03-01	23:00:00	2023-04-09	12:00:00	0.772085	0.224194	TRUE	89.2368	38.5417
A8QLAB0	Healthy	2023-03-01	23:00:00	2023-04-09	13:00:00	0.562642	0.224194	TRUE	88.9692	38.5833
A8QLAB0	Healthy	2023-03-01	23:00:00	2023-04-09	14:00:00	0.391033	0.224194	TRUE	88.7258	38.625
A8QLAB0	Healthy	2023-03-01	23:00:00	2023-04-09	15:00:00	0.298306	0.224194	TRUE	88.2292	38.6667
A91HEZV	Healthy	2023-10-13	06:00:00	2023-10-06	22:00:00	0.251667	0.19481	TRUE	52.8147	-6.33333
A91HEZV	Healthy	2023-10-13	06:00:00	2023-10-07	00:00:00	0.343421	0.19481	TRUE	52.6932	-6.25
A91HEZV	Healthy	2023-10-13	06:00:00	2023-10-07	02:00:00	0.346083	0.19481	TRUE	52.6231	-6.16667
A91HEZV	Healthy	2023-10-13	06:00:00	2023-10-07	04:00:00	0.319232	0.19481	TRUE	52.4708	-6.08333
A91HEZV	Healthy	2023-10-13	06:00:00	2023-10-07	05:00:00	0.423323	0.19481	TRUE	52.2714	-6.04167
A91HEZV	Healthy	2023-10-13	06:00:00	2023-10-07	06:00:00	0.602755	0.19481	TRUE	52.148	-6
A91HEZV	Healthy	2023-10-13	06:00:00	2023-10-07	09:00:00	0.788138	0.19481	TRUE	52.095	-5.875
A91HEZV	Healthy	2023-10-13	06:00:00	2023-10-07	22:00:00	0.958567	0.19481	TRUE	52.0616	-5.33333
A91HEZV	Healthy	2023-10-13	06:00:00	2023-10-07	23:00:00	1.12695	0.19481	TRUE	52.0207	-5.29167
A91HEZV	Healthy	2023-10-13	06:00:00	2023-10-08	00:00:00	1.28814	0.19481	TRUE	51.9925	-5.25
A91HEZV	Healthy	2023-10-13	06:00:00	2023-10-08	01:00:00	1.42382	0.19481	TRUE	52.0042	-5.20833
A91HEZV	Healthy	2023-10-13	06:00:00	2023-10-08	02:00:00	1.51861	0.19481	TRUE	52.0361	-5.16667
A91HEZV	Healthy	2023-10-13	06:00:00	2023-10-08	04:00:00	1.57504	0.19481	TRUE	51.9943	-5.08333
A91HEZV	Healthy	2023-10-13	06:00:00	2023-10-08	05:00:00	1.61512	0.19481	TRUE	51.9066	-5.04167
A91HEZV	Healthy	2023-10-13	06:00:00	2023-10-08	07:00:00	1.65376	0.19481	TRUE	51.6919	-4.95833
A91HEZV	Healthy	2023-10-13	06:00:00	2023-10-08	08:00:00	1.72077	0.19481	TRUE	51.5916	-4.91667
A91HEZV	Healthy	2023-10-13	06:00:00	2023-10-09	00:00:00	1.8081	0.19481	TRUE	51.54	-4.25
A91HEZV	Healthy	2023-10-13	06:00:00	2023-10-09	01:00:00	1.92293	0.19481	TRUE	51.5265	-4.20833
A91HEZV	Healthy	2023-10-13	06:00:00	2023-10-09	02:00:00	2.05882	0.19481	TRUE	51.4784	-4.16667
A91HEZV	Healthy	2023-10-13	06:00:00	2023-10-09	03:00:00	2.20065	0.19481	TRUE	51.3875	-4.125
A91HEZV	Healthy	2023-10-13	06:00:00	2023-10-09	04:00:00	2.33833	0.19481	TRUE	51.2859	-4.08333
A91HEZV	Healthy	2023-10-13	06:00:00	2023-10-09	06:00:00	2.46673	0.19481	TRUE	51.1975	-4
A91HEZV	Healthy	2023-10-13	06:00:00	2023-10-09	07:00:00	2.58619	0.19481	TRUE	51.1436	-3.95833
A91HEZV	Healthy	2023-10-13	06:00:00	2023-10-09	14:00:00	2.69359	0.19481	TRUE	51.3915	-3.66667
A91HEZV	Healthy	2023-10-13	06:00:00	2023-10-09	15:00:00	2.74907	0.19481	TRUE	51.5675	-3.625
A91HEZV	Healthy	2023-10-13	06:00:00	2023-10-09	23:00:00	2.76286	0.19481	TRUE	51.5633	-3.29167
A91HEZV	Healthy	2023-10-13	06:00:00	2023-10-10	00:00:00	2.75717	0.19481	TRUE	51.5603	-3.25
A91HEZV	Healthy	2023-10-13	06:00:00	2023-10-10	01:00:00	2.71857	0.19481	TRUE	51.5731	-3.20833
A91HEZV	Healthy	2023-10-13	06:00:00	2023-10-10	03:00:00	2.64072	0.19481	TRUE	51.522	-3.125
A91HEZV	Healthy	2023-10-13	06:00:00	2023-10-10	04:00:00	2.55315	0.19481	TRUE	51.4283	-3.08333
A91HEZV	Healthy	2023-10-13	06:00:00	2023-10-10	05:00:00	2.49666	0.19481	TRUE	51.347	-3.04167
A91HEZV	Healthy	2023-10-13	06:00:00	2023-10-10	06:00:00	2.49002	0.19481	TRUE	51.3612	-3
A91HEZV	Healthy	2023-10-13	06:00:00	2023-10-10	16:00:00	2.52154	0.19481	TRUE	51.5167	-2.58333
A91HEZV	Healthy	2023-10-13	06:00:00	2023-10-10	22:00:00	2.54736	0.19481	TRUE	51.565	-2.33333
A91HEZV	Healthy	2023-10-13	06:00:00	2023-10-10	23:00:00	2.56445	0.19481	TRUE	51.6122	-2.29167
A91HEZV	Healthy	2023-10-13	06:00:00	2023-10-11	00:00:00	2.55975	0.19481	TRUE	51.7211	-2.25
A91HEZV	Healthy	2023-10-13	06:00:00	2023-10-11	04:00:00	2.51361	0.19481	TRUE	51.8085	-2.08333
A91HEZV	Healthy	2023-10-13	06:00:00	2023-10-11	05:00:00	2.42543	0.19481	TRUE	51.8717	-2.04167
A91HEZV	Healthy	2023-10-13	06:00:00	2023-10-11	13:00:00	2.3076	0.19481	TRUE	51.9853	-1.70833
A91HEZV	Healthy	2023-10-13	06:00:00	2023-10-11	23:00:00	2.16659	0.19481	TRUE	52.1664	-1.29167
A91HEZV	Healthy	2023-10-13	06:00:00	2023-10-12	00:00:00	2.00349	0.19481	TRUE	52.235	-1.25
A91HEZV	Healthy	2023-10-13	06:00:00	2023-10-12	01:00:00	1.84687	0.19481	TRUE	52.2353	-1.20833
A91HEZV	Healthy	2023-10-13	06:00:00	2023-10-12	03:00:00	1.7026	0.19481	TRUE	52.2011	-1.125
A91HEZV	Healthy	2023-10-13	06:00:00	2023-10-12	04:00:00	1.57572	0.19481	TRUE	52.0256	-1.08333
A91HEZV	Healthy	2023-10-13	06:00:00	2023-10-12	05:00:00	1.4981	0.19481	TRUE	51.8068	-1.04167
A91HEZV	Healthy	2023-10-13	06:00:00	2023-10-12	06:00:00	1.48465	0.19481	TRUE	51.7425	-1
A91HEZV	Healthy	2023-10-13	06:00:00	2023-10-13	00:00:00	1.52669	0.19481	TRUE	51.7575	-0.25
A91HEZV	Healthy	2023-10-13	06:00:00	2023-10-13	01:00:00	1.63493	0.19481	TRUE	51.7735	-0.208333
A91HEZV	Healthy	2023-10-13	06:00:00	2023-10-13	02:00:00	1.77608	0.19481	TRUE	51.8	-0.166667
A91HEZV	Healthy	2023-10-13	06:00:00	2023-10-13	03:00:00	1.89595	0.19481	TRUE	51.8075	-0.125
A91HEZV	Healthy	2023-10-13	06:00:00	2023-10-13	04:00:00	1.97729	0.19481	TRUE	51.7907	-0.0833333
A91HEZV	Healthy	2023-10-13	06:00:00	2023-10-13	05:00:00	2.02086	0.19481	TRUE	51.7218	-0.0416667
A91HEZV	Healthy	2023-10-13	06:00:00	2023-10-13	06:00:00	2.04172	0.19481	TRUE	51.8145	0
A91HEZV	Healthy	2023-10-13	06:00:00	2023-10-14	01:00:00	2.02919	0.19481	TRUE	52.0925	0.791667
A91HEZV	Healthy	2023-10-13	06:00:00	2023-10-14	02:00:00	1.96813	0.19481	TRUE	52.1412	0.833333
A91HEZV	Healthy	2023-10-13	06:00:00	2023-10-14	03:00:00	1.90014	0.19481	TRUE	52.1675	0.875
A91HEZV	Healthy	2023-10-13	06:00:00	2023-10-14	05:00:00	1.81468	0.19481	TRUE	52.1404	0.958333
A91HEZV	Healthy	2023-10-13	06:00:00	2023-10-14	22:00:00	1.7166	0.19481	TRUE	52.0419	1.66667
A91HEZV	Healthy	2023-10-13	06:00:00	2023-10-15	00:00:00	1.63111	0.19481	TRUE	51.9183	1.75
A91HEZV	Healthy	2023-10-13	06:00:00	2023-10-15	01:00:00	1.57775	0.19481	TRUE	51.7594	1.79167
A91HEZV	Healthy	2023-10-13	06:00:00	2023-10-15	02:00:00	1.58236	0.19481	TRUE	51.6389	1.83333
A91HEZV	Healthy	2023-10-13	06:00:00	2023-10-15	03:00:00	1.67092	0.19481	TRUE	51.611	1.875
A91HEZV	Healthy	2023-10-13	06:00:00	2023-10-15	04:00:00	1.81166	0.19481	TRUE	51.502	1.91667
A91HEZV	Healthy	2023-10-13	06:00:00	2023-10-15	05:00:00	1.98054	0.19481	TRUE	51.3697	1.95833
A91HEZV	Healthy	2023-10-13	06:00:00	2023-10-15	14:00:00	2.15897	0.19481	TRUE	51.405	2.33333
A91HEZV	Healthy	2023-10-13	06:00:00	2023-10-16	02:00:00	2.30766	0.19481	TRUE	51.3975	2.83333
A91HEZV	Healthy	2023-10-13	06:00:00	2023-10-16	03:00:00	2.4323	0.19481	TRUE	51.3283	2.875
A91HEZV	Healthy	2023-10-13	06:00:00	2023-10-16	04:00:00	2.54354	0.19481	TRUE	51.295	2.91667
A91HEZV	Healthy	2023-10-13	06:00:00	2023-10-16	06:00:00	2.63237	0.19481	TRUE	51.2863	3
A91HEZV	Healthy	2023-10-13	06:00:00	2023-10-16	07:00:00	2.69898	0.19481	TRUE	51.2419	3.04167
A91HEZV	Healthy	2023-10-13	06:00:00	2023-10-16	08:00:00	2.76074	0.19481	TRUE	51.1397	3.08333
A91HEZV	Healthy	2023-10-13	06:00:00	2023-10-16	12:00:00	2.82629	0.19481	TRUE	51.2589	3.25
A91HEZV	Healthy	2023-10-13	06:00:00	2023-10-16	23:00:00	2.85861	0.19481	TRUE	51.7039	3.70833
A91HEZV	Healthy	2023-10-13	06:00:00	2023-10-17	00:00:00	2.81253	0.19481	TRUE	52.1592	3.75
A91HEZV	Healthy	2023-10-13	06:00:00	2023-10-17	01:00:00	2.67268	0.19481	TRUE	52.3058	3.79167
A91HEZV	Healthy	2023-10-13	06:00:00	2023-10-17	03:00:00	2.46955	0.19481	TRUE	52.4347	3.875
A91HEZV	Healthy	2023-10-13	06:00:00	2023-10-17	04:00:00	2.18476	0.19481	TRUE	52.5723	3.91667
A91HEZV	Healthy	2023-10-13	06:00:00	2023-10-17	05:00:00	1.85188	0.19481	TRUE	52.4104	3.95833
A91HEZV	Healthy	2023-10-13	06:00:00	2023-10-17	06:00:00	1.56229	0.19481	TRUE	52.2881	4
A91HEZV	Healthy	2023-10-13	06:00:00	2023-10-17	22:00:00	1.31375	0.19481	TRUE	52.3902	4.66667
A91HEZV	Healthy	2023-10-13	06:00:00	2023-10-17	23:00:00	1.12807	0.19481	TRUE	52.5208	4.70833
A91HEZV	Healthy	2023-10-13	06:00:00	2023-10-18	00:00:00	1.03123	0.19481	TRUE	52.6131	4.75
A91HEZV	Healthy	2023-10-13	06:00:00	2023-10-18	01:00:00	0.990323	0.19481	TRUE	52.755	4.79167
A91HEZV	Healthy	2023-10-13	06:00:00	2023-10-18	02:00:00	0.940878	0.19481	TRUE	52.8167	4.83333
A91HEZV	Healthy	2023-10-13	06:00:00	2023-10-18	03:00:00	0.877798	0.19481	TRUE	52.82	4.875
A91HEZV	Healthy	2023-10-13	06:00:00	2023-10-18	04:00:00	0.811307	0.19481	TRUE	52.7427	4.91667
A91HEZV	Healthy	2023-10-13	06:00:00	2023-10-18	05:00:00	0.73783	0.19481	TRUE	52.4479	4.95833
A91HEZV	Healthy	2023-10-13	06:00:00	2023-10-19	00:00:00	0.709928	0.19481	TRUE	52.418	5.75
A91HEZV	Healthy	2023-10-13	06:00:00	2023-10-19	01:00:00	0.700196	0.19481	TRUE	52.4356	5.79167
A91HEZV	Healthy	2023-10-13	06:00:00	2023-10-19	03:00:00	0.71437	0.19481	TRUE	52.4361	5.875
A91HEZV	Healthy	2023-10-13	06:00:00	2023-10-19	04:00:00	0.78302	0.19481	TRUE	52.3403	5.91667
A91HEZV	Healthy	2023-10-13	06:00:00	2023-10-19	06:00:00	0.883471	0.19481	TRUE	52.1061	6
A91HEZV	Healthy	2023-10-13	06:00:00	2023-10-19	18:00:00	1.00675	0.19481	TRUE	52.1112	6.5
A91HEZV	Healthy	2023-10-13	06:00:00	2023-10-19	21:00:00	1.10677	0.19481	TRUE	52.3458	6.625
A91HEZV	Healthy	2023-10-13	06:00:00	2023-10-19	22:00:00	1.15665	0.19481	TRUE	52.7338	6.66667
A91HEZV	Healthy	2023-10-13	06:00:00	2023-10-20	00:00:00	1.13857	0.19481	TRUE	52.9288	6.75
A91HEZV	Healthy	2023-10-13	06:00:00	2023-10-20	01:00:00	1.06898	0.19481	TRUE	53.1071	6.79167
A91HEZV	Healthy	2023-10-13	06:00:00	2023-10-20	02:00:00	0.944148	0.19481	TRUE	53.2406	6.83333
A91HEZV	Healthy	2023-10-13	06:00:00	2023-10-20	03:00:00	0.80743	0.19481	TRUE	53.2533	6.875
A91HEZV	Healthy	2023-10-13	06:00:00	2023-10-20	04:00:00	0.621076	0.19481	TRUE	53.1994	6.91667
A91HEZV	Healthy	2023-10-13	06:00:00	2023-10-20	05:00:00	0.424493	0.19481	TRUE	53.1557	6.95833
A91HEZV	Healthy	2023-10-13	06:00:00	2023-10-20	06:00:00	0.300545	0.19481	TRUE	53.16	7
A91HEZV	Healthy	2023-10-13	06:00:00	2023-10-21	01:00:00	0.249224	0.19481	TRUE	53.155	7.79167
A91HEZV	Healthy	2023-10-13	06:00:00	2023-10-21	02:00:00	0.230702	0.19481	TRUE	53.1931	7.83333
A91HEZV	Healthy	2023-10-13	06:00:00	2023-10-21	04:00:00	0.230798	0.19481	TRUE	53.2196	7.91667
A91HEZV	Healthy	2023-10-13	06:00:00	2023-10-21	05:00:00	0.248455	0.19481	TRUE	53.1254	7.95833
A91HEZV	Healthy	2023-10-13	06:00:00	2023-10-21	06:00:00	0.26376	0.19481	TRUE	53.1445	8
A91HEZV	Healthy	2023-10-13	06:00:00	2023-10-21	12:00:00	0.274548	0.19481	TRUE	53.185	8.25
A91HEZV	Healthy	2023-10-13	06:00:00	2023-10-22	00:00:00	0.280876	0.19481	TRUE	53.2606	8.75
A91HEZV	Healthy	2023-10-13	06:00:00	2023-10-22	01:00:00	0.255175	0.19481	TRUE	53.4675	8.79167
A91HEZV	Healthy	2023-10-13	06:00:00	2023-10-22	02:00:00	0.211968	0.19481	TRUE	53.6333	8.83333
A91HEZV	Healthy	2023-10-13	06:00:00	2023-10-22	23:00:00	0.228263	0.19481	TRUE	55.1536	9.70833
A99ZKKW	Healthy	2028-03-03	07:00:00	2028-02-28	00:00:00	0.433499	0.284243	TRUE	95.1242	-4.29167
A99ZKKW	Healthy	2028-03-03	07:00:00	2028-02-28	01:00:00	0.429711	0.284243	TRUE	94.835	-4.25
A99ZKKW	Healthy	2028-03-03	07:00:00	2028-02-28	03:00:00	0.451469	0.284243	TRUE	94.4304	-4.16667
A99ZKKW	Healthy	2028-03-03	07:00:00	2028-02-28	04:00:00	0.511292	0.284243	TRUE	93.952	-4.125
A99ZKKW	Healthy	2028-03-03	07:00:00	2028-02-28	06:00:00	0.62949	0.284243	TRUE	93.1364	-4.04167
A99ZKKW	Healthy	2028-03-03	07:00:00	2028-02-28	07:00:00	0.870229	0.284243	TRUE	92.9033	-4
A99ZKKW	Healthy	2028-03-03	07:00:00	2028-02-28	08:00:00	1.16275	0.284243	TRUE	92.8711	-3.95833
A99ZKKW	Healthy	2028-03-03	07:00:00	2028-02-28	09:00:00	1.44028	0.284243	TRUE	92.4295	-3.91667
A99ZKKW	Healthy	2028-03-03	07:00:00	2028-02-28	12:00:00	1.73078	0.284243	TRUE	92.1488	-3.79167
A99ZKKW	Healthy	2028-03-03	07:00:00	2028-02-28	13:00:00	2.01619	0.284243	TRUE	92.0217	-3.75
A99ZKKW	Healthy	2028-03-03	07:00:00	2028-02-29	01:00:00	2.27838	0.284243	TRUE	91.9658	-3.25
A99ZKKW	Healthy	2028-03-03	07:00:00	2028-02-29	02:00:00	2.50501	0.284243	TRUE	91.8811	-3.20833
A99ZKKW	Healthy	2028-03-03	07:00:00	2028-02-29	03:00:00	2.69646	0.284243	TRUE	91.7125	-3.16667
A99ZKKW	Healthy	2028-03-03	07:00:00	2028-03-01	09:00:00	2.84966	0.284243	TRUE	91.6225	-1.91667
A99ZKKW	Healthy	2028-03-03	07:00:00	2028-03-03	07:00:00	2.98574	0.284243	TRUE	91.5238	0
A99ZKKW	Healthy	2028-03-03	07:00:00	2028-03-03	09:00:00	3.11882	0.284243	TRUE	91.4525	0.0833333
A99ZKKW	Healthy	2028-03-03	07:00:00	2028-03-12	15:00:00	3.22542	0.284243	TRUE	91.38	9.33333
A99ZKKW	Healthy	2028-03-03	07:00:00	2028-03-12	21:00:00	3.31652	0.284243	TRUE	91.16	9.58333
A99ZKKW	Healthy	2028-03-03	07:00:00	2028-03-14	07:00:00	3.42188	0.284243	TRUE	90.95	11
A99ZKKW	Healthy	2028-03-03	07:00:00	2028-03-14	08:00:00	3.54669	0.284243	TRUE	90.8775	11.0417
A99ZKKW	Healthy	2028-03-03	07:00:00	2028-03-14	09:00:00	3.67149	0.284243	TRUE	90.81	11.0833
A99ZKKW	Healthy	2028-03-03	07:00:00	2028-03-31	10:00:00	3.78868	0.284243	TRUE	90.81	28.125
A99ZKKW	Healthy	2028-03-03	07:00:00	2028-03-31	11:00:00	3.89048	0.284243	TRUE	90.745	28.1667
A99ZKKW	Healthy	2028-03-03	07:00:00	2028-03-31	12:00:00	3.98249	0.284243	TRUE	90.6088	28.2083
A99ZKKW	Healthy	2028-03-03	07:00:00	2028-03-31	13:00:00	4.07743	0.284243	TRUE	90.092	28.25
A99ZKKW	Healthy	2028-03-03	07:00:00	2028-03-31	14:00:00	4.23279	0.284243	TRUE	89.545	28.2917
A99ZKKW	Healthy	2028-03-03	07:00:00	2028-03-31	15:00:00	4.45269	0.284243	TRUE	89.197	28.3333
A99ZKKW	Healthy	2028-03-03	07:00:00	2028-03-31	16:00:00	4.71428	0.284243	TRUE	88.7284	28.375
A99ZKKW	Healthy	2028-03-03	07:00:00	2028-03-31	17:00:00	5.03701	0.284243	TRUE	88.5005	28.4167
A99ZKKW	Healthy	2028-03-03	07:00:00	2028-03-31	18:00:00	5.37233	0.284243	TRUE	88.5081	28.4583
A99ZKKW	Healthy	2028-03-03	07:00:00	2028-03-31	19:00:00	5.67676	0.284243	TRUE	88.45	28.5
A99ZKKW	Healthy	2028-03-03	07:00:00	2028-03-31	21:00:00	5.95122	0.284243	TRUE	88.3672	28.5833
A99ZKKW	Healthy	2028-03-03	07:00:00	2028-03-31	22:00:00	6.19794	0.284243	TRUE	88.0512	28.625
A99ZKKW	Healthy	2028-03-03	07:00:00	2028-03-31	23:00:00	6.42735	0.284243	TRUE	87.8733	28.6667
A99ZKKW	Healthy	2028-03-03	07:00:00	2028-04-01	10:00:00	6.62408	0.284243	TRUE	88.0492	29.125
A99ZKKW	Healthy	2028-03-03	07:00:00	2028-04-01	11:00:00	6.75657	0.284243	TRUE	88.3581	29.1667
A99ZKKW	Healthy	2028-03-03	07:00:00	2028-04-01	12:00:00	6.79422	0.284243	TRUE	88.4018	29.2083
A99ZKKW	Healthy	2028-03-03	07:00:00	2028-04-01	13:00:00	6.79504	0.284243	TRUE	88.1412	29.25
A99ZKKW	Healthy	2028-03-03	07:00:00	2028-04-01	15:00:00	6.82681	0.284243	TRUE	88.0358	29.3333
A99ZKKW	Healthy	2028-03-03	07:00:00	2028-04-01	17:00:00	6.86769	0.284243	TRUE	88.0406	29.4167
A99ZKKW	Healthy	2028-03-03	07:00:00	2028-04-01	18:00:00	6.90317	0.284243	TRUE	88.0925	29.4583
A99ZKKW	Healthy	2028-03-03	07:00:00	2028-04-01	19:00:00	6.90622	0.284243	TRUE	88.1525	29.5
A99ZKKW	Healthy	2028-03-03	07:00:00	2028-04-01	20:00:00	6.88563	0.284243	TRUE	88.545	29.5417
A99ZKKW	Healthy	2028-03-03	07:00:00	2028-04-01	21:00:00	6.82122	0.284243	TRUE	88.6762	29.5833
A99ZKKW	Healthy	2028-03-03	07:00:00	2028-04-01	22:00:00	6.75891	0.284243	TRUE	88.3931	29.625
A99ZKKW	Healthy	2028-03-03	07:00:00	2028-04-01	23:00:00	6.73848	0.284243	TRUE	88.3642	29.6667
A99ZKKW	Healthy	2028-03-03	07:00:00	2028-04-02	00:00:00	6.70397	0.284243	TRUE	88.0871	29.7083
A99ZKKW	Healthy	2028-03-03	07:00:00	2028-04-02	06:00:00	6.70942	0.284243	TRUE	88.0483	29.9583
A99ZKKW	Healthy	2028-03-03	07:00:00	2028-04-02	07:00:00	6.73095	0.284243	TRUE	88.045	30
A99ZKKW	Healthy	2028-03-03	07:00:00	2028-04-02	08:00:00	6.76136	0.284243	TRUE	87.9183	30.0417
A99ZKKW	Healthy	2028-03-03	07:00:00	2028-04-02	09:00:00	6.81342	0.284243	TRUE	87.9133	30.0833
A99ZKKW	Healthy	2028-03-03	07:00:00	2028-04-02	10:00:00	6.89475	0.284243	TRUE	88.061	30.125
A99ZKKW	Healthy	2028-03-03	07:00:00	2028-04-02	11:00:00	6.95874	0.284243	TRUE	87.9396	30.1667
A99ZKKW	Healthy	2028-03-03	07:00:00	2028-04-02	12:00:00	7.00837	0.284243	TRUE	87.9183	30.2083
A99ZKKW	Healthy	2028-03-03	07:00:00	2028-04-02	13:00:00	7.05458	0.284243	TRUE	87.883	30.25
A99ZKKW	Healthy	2028-03-03	07:00:00	2028-04-02	14:00:00	7.07907	0.284243	TRUE	88.0438	30.2917
A99ZKKW	Healthy	2028-03-03	07:00:00	2028-04-02	15:00:00	7.0763	0.284243	TRUE	88.5095	30.3333
A99ZKKW	Healthy	2028-03-03	07:00:00	2028-04-02	16:00:00	7.00365	0.284243	TRUE	88.6471	30.375
A99ZKKW	Healthy	2028-03-03	07:00:00	2028-04-02	17:00:00	6.89532	0.284243	TRUE	88.8954	30.4167
A99ZKKW	Healthy	2028-03-03	07:00:00	2028-04-02	18:00:00	6.74872	0.284243	TRUE	89.0858	30.4583
A99ZKKW	Healthy	2028-03-03	07:00:00	2028-04-02	20:00:00	6.58857	0.284243	TRUE	89.3137	30.5417
A99ZKKW	Healthy	2028-03-03	07:00:00	2028-04-02	21:00:00	6.39084	0.284243	TRUE	89.4938	30.5833
A99ZKKW	Healthy	2028-03-03	07:00:00	2028-04-02	23:00:00	6.1758	0.284243	TRUE	89.6025	30.6667
A99ZKKW	Healthy	2028-03-03	07:00:00	2028-04-03	09:00:00	5.95611	0.284243	TRUE	89.6437	31.0833
A99ZKKW	Healthy	2028-03-03	07:00:00	2028-04-03	10:00:00	5.76073	0.284243	TRUE	89.6	31.125
A99ZKKW	Healthy	2028-03-03	07:00:00	2028-04-03	11:00:00	5.62707	0.284243	TRUE	89.503	31.1667
A99ZKKW	Healthy	2028-03-03	07:00:00	2028-04-03	12:00:00	5.53517	0.284243	TRUE	89.5295	31.2083
A99ZKKW	Healthy	2028-03-03	07:00:00	2028-04-03	13:00:00	5.47447	0.284243	TRUE	89.6262	31.25
A99ZKKW	Healthy	2028-03-03	07:00:00	2028-04-03	14:00:00	5.42457	0.284243	TRUE	89.59	31.2917
A99ZKKW	Healthy	2028-03-03	07:00:00	2028-04-03	15:00:00	5.40135	0.284243	TRUE	89.27	31.3333
A99ZKKW	Healthy	2028-03-03	07:00:00	2028-04-03	16:00:00	5.43984	0.284243	TRUE	89.3606	31.375
A99ZKKW	Healthy	2028-03-03	07:00:00	2028-04-03	17:00:00	5.47632	0.284243	TRUE	89.4275	31.4167
A99ZKKW	Healthy	2028-03-03	07:00:00	2028-04-03	18:00:00	5.50579	0.284243	TRUE	89.8356	31.4583
A99ZKKW	Healthy	2028-03-03	07:00:00	2028-04-03	19:00:00	5.46854	0.284243	TRUE	90.4908	31.5
A99ZKKW	Healthy	2028-03-03	07:00:00	2028-04-03	20:00:00	5.31846	0.284243	TRUE	91.2285	31.5417
A99ZKKW	Healthy	2028-03-03	07:00:00	2028-04-03	21:00:00	5.05267	0.284243	TRUE	91.5421	31.5833
A99ZKKW	Healthy	2028-03-03	07:00:00	2028-04-03	22:00:00	4.74586	0.284243	TRUE	91.8714	31.625
A99ZKKW	Healthy	2028-03-03	07:00:00	2028-04-03	23:00:00	4.40378	0.284243	TRUE	92.26	31.6667
A99ZKKW	Healthy	2028-03-03	07:00:00	2028-04-04	00:00:00	4.01038	0.284243	TRUE	92.1755	31.7083
A99ZKKW	Healthy	2028-03-03	07:00:00	2028-04-04	01:00:00	3.6651	0.284243	TRUE	92.29	31.75
A99ZKKW	Healthy	2028-03-03	07:00:00	2028-04-04	10:00:00	3.3439	0.284243	TRUE	92.3467	32.125
A99ZKKW	Healthy	2028-03-03	07:00:00	2028-04-04	11:00:00	3.08149	0.284243	TRUE	92.2905	32.1667
A99ZKKW	Healthy	2028-03-03	07:00:00	2028-04-04	12:00:00	2.90666	0.284243	TRUE	92.3494	32.2083
A99ZKKW	Healthy	2028-03-03	07:00:00	2028-04-04	13:00:00	2.80065	0.284243	TRUE	92.4125	32.25
A99ZKKW	Healthy	2028-03-03	07:00:00	2028-04-04	14:00:00	2.7228	0.284243	TRUE	92.4163	32.2917
A99ZKKW	Healthy	2028-03-03	07:00:00	2028-04-04	15:00:00	2.67457	0.284243	TRUE	92.6009	32.3333
A99ZKKW	Healthy	2028-03-03	07:00:00	2028-04-04	16:00:00	2.63154	0.284243	TRUE	92.8698	32.375
A99ZKKW	Healthy	2028-03-03	07:00:00	2028-04-04	17:00:00	2.55066	0.284243	TRUE	93.0725	32.4167
A99ZKKW	Healthy	2028-03-03	07:00:00	2028-04-04	18:00:00	2.45195	0.284243	TRUE	93.4275	32.4583
A99ZKKW	Healthy	2028-03-03	07:00:00	2028-04-04	19:00:00	2.31619	0.284243	TRUE	93.3454	32.5
A99ZKKW	Healthy	2028-03-03	07:00:00	2028-04-04	20:00:00	2.18743	0.284243	TRUE	93.2325	32.5417
A99ZKKW	Healthy	2028-03-03	07:00:00	2028-04-04	21:00:00	2.08273	0.284243	TRUE	92.8383	32.5833
A99ZKKW	Healthy	2028-03-03	07:00:00	2028-04-04	22:00:00	2.03842	0.284243	TRUE	92.6009	32.625
A99ZKKW	Healthy	2028-03-03	07:00:00	2028-04-05	08:00:00	2.04478	0.284243	TRUE	92.719	33.0417
A99ZKKW	Healthy	2028-03-03	07:00:00	2028-04-05	09:00:00	2.07388	0.284243	TRUE	92.6125	33.0833
A99ZKKW	Healthy	2028-03-03	07:00:00	2028-04-05	11:00:00	2.14069	0.284243	TRUE	92.3781	33.1667
A99ZKKW	Healthy	2028-03-03	07:00:00	2028-04-05	12:00:00	2.24314	0.284243	TRUE	92.2806	33.2083
A99ZKKW	Healthy	2028-03-03	07:00:00	2028-04-05	13:00:00	2.36485	0.284243	TRUE	92.0558	33.25
A99ZKKW	Healthy	2028-03-03	07:00:00	2028-04-05	16:00:00	2.50043	0.284243	TRUE	91.8753	33.375
A99ZKKW	Healthy	2028-03-03	07:00:00	2028-04-05	17:00:00	2.64505	0.284243	TRUE	91.845	33.4167
A99ZKKW	Healthy	2028-03-03	07:00:00	2028-04-05	18:00:00	2.76599	0.284243	TRUE	91.9119	33.4583
A99ZKKW	Healthy	2028-03-03	07:00:00	2028-04-05	19:00:00	2.85659	0.284243	TRUE	91.8617	33.5
A99ZKKW	Healthy	2028-03-03	07:00:00	2028-04-05	20:00:00	2.94563	0.284243	TRUE	91.5372	33.5417
A99ZKKW	Healthy	2028-03-03	07:00:00	2028-04-05	21:00:00	3.05755	0.284243	TRUE	91.3675	33.5833
A99ZKKW	Healthy	2028-03-03	07:00:00	2028-04-05	22:00:00	3.17202	0.284243	TRUE	91.045	33.625
A99ZKKW	Healthy	2028-03-03	07:00:00	2028-04-05	23:00:00	3.3213	0.284243	TRUE	91.165	33.6667
A99ZKKW	Healthy	2028-03-03	07:00:00	2028-04-06	06:00:00	3.4405	0.284243	TRUE	91.4163	33.9583
A99ZKKW	Healthy	2028-03-03	07:00:00	2028-04-06	07:00:00	3.50577	0.284243	TRUE	91.6213	34
A99ZKKW	Healthy	2028-03-03	07:00:00	2028-04-06	08:00:00	3.52319	0.284243	TRUE	91.4842	34.0417
A99ZKKW	Healthy	2028-03-03	07:00:00	2028-04-06	09:00:00	3.5442	0.284243	TRUE	91.3461	34.0833
A99ZKKW	Healthy	2028-03-03	07:00:00	2028-04-06	10:00:00	3.57171	0.284243	TRUE	91.3667	34.125
A99ZKKW	Healthy	2028-03-03	07:00:00	2028-04-06	11:00:00	3.57589	0.284243	TRUE	91.3337	34.1667
A99ZKKW	Healthy	2028-03-03	07:00:00	2028-04-06	12:00:00	3.57831	0.284243	TRUE	91.4406	34.2083
A99ZKKW	Healthy	2028-03-03	07:00:00	2028-04-06	13:00:00	3.55115	0.284243	TRUE	91.4025	34.25
A99ZKKW	Healthy	2028-03-03	07:00:00	2028-04-06	14:00:00	3.53917	0.284243	TRUE	91.3512	34.2917
A99ZKKW	Healthy	2028-03-03	07:00:00	2028-04-06	15:00:00	3.54935	0.284243	TRUE	91.3	34.3333
A99ZKKW	Healthy	2028-03-03	07:00:00	2028-04-06	16:00:00	3.57763	0.284243	TRUE	91.1713	34.375
A99ZKKW	Healthy	2028-03-03	07:00:00	2028-04-06	17:00:00	3.61398	0.284243	TRUE	90.9838	34.4167
A99ZKKW	Healthy	2028-03-03	07:00:00	2028-04-06	18:00:00	3.66915	0.284243	TRUE	90.753	34.4583
A99ZKKW	Healthy	2028-03-03	07:00:00	2028-04-06	19:00:00	3.76059	0.284243	TRUE	90.5497	34.5
A99ZKKW	Healthy	2028-03-03	07:00:00	2028-04-06	20:00:00	3.88075	0.284243	TRUE	90.7703	34.5417
A99ZKKW	Healthy	2028-03-03	07:00:00	2028-04-06	21:00:00	3.97453	0.284243	TRUE	90.725	34.5833
A99ZKKW	Healthy	2028-03-03	07:00:00	2028-04-06	22:00:00	4.05962	0.284243	TRUE	90.803	34.625
A99ZKKW	Healthy	2028-03-03	07:00:00	2028-04-06	23:00:00	4.11558	0.284243	TRUE	90.904	34.6667
A99ZKKW	Healthy	2028-03-03	07:00:00	2028-04-07	05:00:00	4.13991	0.284243	TRUE	90.9425	34.9167
A99ZKKW	Healthy	2028-03-03	07:00:00	2028-04-07	06:00:00	4.14098	0.284243	TRUE	91.1533	34.9583
A99ZKKW	Healthy	2028-03-03	07:00:00	2028-04-07	07:00:00	4.09601	0.284243	TRUE	91.2141	35
A99ZKKW	Healthy	2028-03-03	07:00:00	2028-04-07	08:00:00	4.02545	0.284243	TRUE	91.4133	35.0417
A99ZKKW	Healthy	2028-03-03	07:00:00	2028-04-07	09:00:00	3.91671	0.284243	TRUE	91.6422	35.0833
A99ZKKW	Healthy	2028-03-03	07:00:00	2028-04-07	10:00:00	3.79689	0.284243	TRUE	91.7671	35.125
A99ZKKW	Healthy	2028-03-03	07:00:00	2028-04-07	11:00:00	3.66192	0.284243	TRUE	91.7314	35.1667
A99ZKKW	Healthy	2028-03-03	07:00:00	2028-04-07	12:00:00	3.54427	0.284243	TRUE	91.7507	35.2083
A99ZKKW	Healthy	2028-03-03	07:00:00	2028-04-07	13:00:00	3.4419	0.284243	TRUE	92.06	35.25
A99ZKKW	Healthy	2028-03-03	07:00:00	2028-04-07	14:00:00	3.315	0.284243	TRUE	91.9675	35.2917
A99ZKKW	Healthy	2028-03-03	07:00:00	2028-04-07	15:00:00	3.2235	0.284243	TRUE	91.74	35.3333
A99ZKKW	Healthy	2028-03-03	07:00:00	2028-04-07	16:00:00	3.17444	0.284243	TRUE	91.5694	35.375
A99ZKKW	Healthy	2028-03-03	07:00:00	2028-04-07	17:00:00	3.17257	0.284243	TRUE	91.4437	35.4167
A99ZKKW	Healthy	2028-03-03	07:00:00	2028-04-07	18:00:00	3.21416	0.284243	TRUE	91.425	35.4583
A99ZKKW	Healthy	2028-03-03	07:00:00	2028-04-07	19:00:00	3.27403	0.284243	TRUE	91.3604	35.5
A99ZKKW	Healthy	2028-03-03	07:00:00	2028-04-07	20:00:00	3.34103	0.284243	TRUE	91.5362	35.5417
A99ZKKW	Healthy	2028-03-03	07:00:00	2028-04-07	21:00:00	3.38	0.284243	TRUE	91.5987	35.5833
A99ZKKW	Healthy	2028-03-03	07:00:00	2028-04-07	22:00:00	3.41637	0.284243	TRUE	91.4611	35.625
A99ZKKW	Healthy	2028-03-03	07:00:00	2028-04-07	23:00:00	3.45385	0.284243	TRUE	91.5475	35.6667
A99ZKKW	Healthy	2028-03-03	07:00:00	2028-04-08	12:00:00	3.46038	0.284243	TRUE	91.6133	36.2083
A99ZKKW	Healthy	2028-03-03	07:00:00	2028-04-08	13:00:00	3.44583	0.284243	TRUE	91.5528	36.25
A99ZKKW	Healthy	2028-03-03	07:00:00	2028-04-08	14:00:00	3.43175	0.284243	TRUE	91.5787	36.2917
A99ZKKW	Healthy	2028-03-03	07:00:00	2028-04-08	15:00:00	3.41503	0.284243	TRUE	91.6879	36.3333
A99ZKKW	Healthy	2028-03-03	07:00:00	2028-04-08	16:00:00	3.38189	0.284243	TRUE	91.844	36.375
A99ZKKW	Healthy	2028-03-03	07:00:00	2028-04-08	17:00:00	3.34029	0.284243	TRUE	92.4933	36.4167
A99ZKKW	Healthy	2028-03-03	07:00:00	2028-04-08	18:00:00	3.21699	0.284243	TRUE	92.5048	36.4583
A99ZKKW	Healthy	2028-03-03	07:00:00	2028-04-08	19:00:00	3.07799	0.284243	TRUE	91.9391	36.5
A99ZKKW	Healthy	2028-03-03	07:00:00	2028-04-08	20:00:00	3.01691	0.284243	TRUE	91.6989	36.5417
A99ZKKW	Healthy	2028-03-03	07:00:00	2028-04-08	21:00:00	3.00423	0.284243	TRUE	91.9763	36.5833
A99ZKKW	Healthy	2028-03-03	07:00:00	2028-04-08	22:00:00	2.97367	0.284243	TRUE	91.7941	36.625
A99ZKKW	Healthy	2028-03-03	07:00:00	2028-04-08	23:00:00	2.98373	0.284243	TRUE	91.6675	36.6667
A99ZKKW	Healthy	2028-03-03	07:00:00	2028-04-09	01:00:00	3.02532	0.284243	TRUE	91.5913	36.75
A99ZKKW	Healthy	2028-03-03	07:00:00	2028-04-09	11:00:00	3.08601	0.284243	TRUE	91.735	37.1667
A99ZKKW	Healthy	2028-03-03	07:00:00	2028-04-09	12:00:00	3.15773	0.284243	TRUE	91.8194	37.2083
A99ZKKW	Healthy	2028-03-03	07:00:00	2028-04-09	13:00:00	3.20706	0.284243	TRUE	91.864	37.25
A99ZKKW	Healthy	2028-03-03	07:00:00	2028-04-09	14:00:00	3.20636	0.284243	TRUE	92.1242	37.2917
A99ZKKW	Healthy	2028-03-03	07:00:00	2028-04-09	15:00:00	3.15145	0.284243	TRUE	92.7273	37.3333
A99ZKKW	Healthy	2028-03-03	07:00:00	2028-04-09	16:00:00	3.03346	0.284243	TRUE	93.5375	37.375
A99ZKKW	Healthy	2028-03-03	07:00:00	2028-04-09	17:00:00	2.80187	0.284243	TRUE	93.9013	37.4167
A99ZKKW	Healthy	2028-03-03	07:00:00	2028-04-09	18:00:00	2.52244	0.284243	TRUE	93.9875	37.4583
A99ZKKW	Healthy	2028-03-03	07:00:00	2028-04-09	21:00:00	2.23849	0.284243	TRUE	93.6347	37.5833
A99ZKKW	Healthy	2028-03-03	07:00:00	2028-04-10	01:00:00	2.0138	0.284243	TRUE	93.2025	37.75
A99ZKKW	Healthy	2028-03-03	07:00:00	2028-04-10	02:00:00	1.8581	0.284243	TRUE	93.11	37.7917
A99ZKKW	Healthy	2028-03-03	07:00:00	2028-04-10	09:00:00	1.7532	0.284243	TRUE	93.12	38.0833
A99ZKKW	Healthy	2028-03-03	07:00:00	2028-04-10	10:00:00	1.71378	0.284243	TRUE	93.1	38.125
A99ZKKW	Healthy	2028-03-03	07:00:00	2028-04-10	14:00:00	1.74537	0.284243	TRUE	93.0371	38.2917
A99ZKKW	Healthy	2028-03-03	07:00:00	2028-04-10	15:00:00	1.82229	0.284243	TRUE	92.9475	38.3333
A99ZKKW	Healthy	2028-03-03	07:00:00	2028-04-10	17:00:00	1.91155	0.284243	TRUE	92.7215	38.4167
A99ZKKW	Healthy	2028-03-03	07:00:00	2028-04-10	18:00:00	2.01948	0.284243	TRUE	92.47	38.4583
A99ZKKW	Healthy	2028-03-03	07:00:00	2028-04-14	17:00:00	2.13435	0.284243	TRUE	92.435	42.4167
A99ZKKW	Healthy	2028-03-03	07:00:00	2028-04-14	18:00:00	2.23104	0.284243	TRUE	92.2375	42.4583
A99ZKKW	Healthy	2028-03-03	07:00:00	2028-04-16	16:00:00	2.34539	0.284243	TRUE	92.13	44.375
A99ZKKW	Healthy	2028-03-03	07:00:00	2028-04-16	17:00:00	2.46798	0.284243	TRUE	92.1363	44.4167
A99ZKKW	Healthy	2028-03-03	07:00:00	2028-04-16	18:00:00	2.57826	0.284243	TRUE	92.1946	44.4583
A99ZKKW	Healthy	2028-03-03	07:00:00	2028-04-16	19:00:00	2.66419	0.284243	TRUE	92.1937	44.5
A9ZG5GR	Healthy	2025-03-20	00:00:00	2025-03-13	04:00:00	0.17176	0.156689	TRUE	59.6241	-6.83333
A9ZG5GR	Healthy	2025-03-20	00:00:00	2025-03-13	07:00:00	0.172209	0.156689	TRUE	58.77	-6.70833
A9ZG5GR	Healthy	2025-03-20	00:00:00	2025-03-22	17:00:00	0.166345	0.156689	TRUE	60.506	2.70833
A9ZG5GR	Healthy	2025-03-20	00:00:00	2025-03-25	01:00:00	0.159365	0.156689	TRUE	64.0848	5.04167
A9ZG5GR	Healthy	2025-03-20	00:00:00	2025-03-29	05:00:00	0.161335	0.156689	TRUE	64.607	9.20833
A9ZG5GR	Healthy	2025-03-20	00:00:00	2025-03-29	06:00:00	0.183288	0.156689	TRUE	64.1983	9.25
A9ZG5GR	Healthy	2025-03-20	00:00:00	2025-03-29	07:00:00	0.206264	0.156689	TRUE	64.0625	9.29167
A9ZG5GR	Healthy	2025-03-20	00:00:00	2025-03-29	10:00:00	0.210257	0.156689	TRUE	64.5623	9.41667
A9ZG5GR	Healthy	2025-03-20	00:00:00	2025-03-29	12:00:00	0.205018	0.156689	TRUE	65.5233	9.5
AAF9ACE	Healthy	2023-07-13	21:00:00	2023-07-01	11:00:00	0.199012	0.185069	TRUE	54.1737	-12.4167
AAF9ACE	Healthy	2023-07-13	21:00:00	2023-07-08	02:00:00	0.202822	0.185069	TRUE	52.35	-5.79167
AAF9ACE	Healthy	2023-07-13	21:00:00	2023-07-08	05:00:00	0.187112	0.185069	TRUE	52.2846	-5.66667
AAF9ACE	Healthy	2023-07-13	21:00:00	2023-07-08	22:00:00	0.208423	0.185069	TRUE	52.9904	-4.95833
AAF9ACE	Healthy	2023-07-13	21:00:00	2023-07-08	23:00:00	0.213455	0.185069	TRUE	53.1279	-4.91667
AAF9ACE	Healthy	2023-07-13	21:00:00	2023-07-09	00:00:00	0.207222	0.185069	TRUE	53.185	-4.875
AAF9ACE	Healthy	2023-07-13	21:00:00	2023-07-09	01:00:00	0.187901	0.185069	TRUE	53.2181	-4.83333
AAF9ACE	Healthy	2023-07-13	21:00:00	2023-07-09	21:00:00	0.187378	0.185069	TRUE	54.1746	-4
AAF9ACE	Healthy	2023-07-13	21:00:00	2023-07-09	22:00:00	0.22512	0.185069	TRUE	54.2369	-3.95833
AAF9ACE	Healthy	2023-07-13	21:00:00	2023-07-09	23:00:00	0.238874	0.185069	TRUE	54.22	-3.91667
AAF9ACE	Healthy	2023-07-13	21:00:00	2023-07-10	00:00:00	0.211999	0.185069	TRUE	54.1986	-3.875
AAF9ACE	Healthy	2023-07-13	21:00:00	2023-07-10	16:00:00	0.202875	0.185069	TRUE	53.7413	-3.20833
AAF9ACE	Healthy	2023-07-13	21:00:00	2023-07-16	07:00:00	0.185933	0.185069	TRUE	53.4838	2.41667
AAF9ACE	Healthy	2023-07-13	21:00:00	2023-07-16	08:00:00	0.22239	0.185069	TRUE	53.35	2.45833
AAF9ACE	Healthy	2023-07-13	21:00:00	2023-07-16	09:00:00	0.263327	0.185069	TRUE	53.3263	2.5
AAF9ACE	Healthy	2023-07-13	21:00:00	2023-07-16	19:00:00	0.275838	0.185069	TRUE	53.25	2.91667
AAF9ACE	Healthy	2023-07-13	21:00:00	2023-07-16	20:00:00	0.274739	0.185069	TRUE	53.3125	2.95833
AAF9ACE	Healthy	2023-07-13	21:00:00	2023-07-17	01:00:00	0.2387	0.185069	TRUE	53.3252	3.16667
AAF9ACE	Healthy	2023-07-13	21:00:00	2023-07-23	11:00:00	0.210153	0.185069	TRUE	52.0237	9.58333
AAF9ACE	Healthy	2023-07-13	21:00:00	2023-07-23	12:00:00	0.202874	0.185069	TRUE	52.0725	9.625
AAGTWZK	Healthy	2024-04-25	01:00:00	2024-03-21	01:00:00	0.178639	0.157051	TRUE	72.9525	-35
AAGTWZK	Healthy	2024-04-25	01:00:00	2024-03-21	02:00:00	0.167051	0.157051	TRUE	72.96	-34.9583
AAGTWZK	Healthy	2024-04-25	01:00:00	2024-03-25	01:00:00	0.164238	0.157051	TRUE	71.9345	-31
AAGTWZK	Healthy	2024-04-25	01:00:00	2024-03-25	02:00:00	0.165266	0.157051	TRUE	71.7625	-30.9583
AAGTWZK	Healthy	2024-04-25	01:00:00	2024-03-28	00:00:00	0.165362	0.157051	TRUE	72.3452	-28.0417
AAGTWZK	Healthy	2024-04-25	01:00:00	2024-03-28	01:00:00	0.183586	0.157051	TRUE	72.095	-28
AAGTWZK	Healthy	2024-04-25	01:00:00	2024-04-01	05:00:00	0.170612	0.157051	TRUE	73.8958	-23.8333
AAGTWZK	Healthy	2024-04-25	01:00:00	2024-04-01	06:00:00	0.182609	0.157051	TRUE	73.8368	-23.7917
AAGTWZK	Healthy	2024-04-25	01:00:00	2024-04-02	03:00:00	0.164244	0.157051	TRUE	74.318	-22.9167
AAGTWZK	Healthy	2024-04-25	01:00:00	2024-04-02	04:00:00	0.186404	0.157051	TRUE	74.5228	-22.875
AAGTWZK	Healthy	2024-04-25	01:00:00	2024-04-02	06:00:00	0.196201	0.157051	TRUE	74.7046	-22.7917
AAGTWZK	Healthy	2024-04-25	01:00:00	2024-04-02	07:00:00	0.189972	0.157051	TRUE	74.7811	-22.75
AAGTWZK	Healthy	2024-04-25	01:00:00	2024-04-02	11:00:00	0.187314	0.157051	TRUE	75.1379	-22.5833
AAGTWZK	Healthy	2024-04-25	01:00:00	2024-04-02	17:00:00	0.211589	0.157051	TRUE	75.3633	-22.3333
AAGTWZK	Healthy	2024-04-25	01:00:00	2024-04-02	21:00:00	0.235841	0.157051	TRUE	75.5514	-22.1667
AAGTWZK	Healthy	2024-04-25	01:00:00	2024-04-02	22:00:00	0.300595	0.157051	TRUE	75.74	-22.125
AAGTWZK	Healthy	2024-04-25	01:00:00	2024-04-03	00:00:00	0.389792	0.157051	TRUE	75.7963	-22.0417
AAGTWZK	Healthy	2024-04-25	01:00:00	2024-04-03	01:00:00	0.490971	0.157051	TRUE	76.065	-22
AAGTWZK	Healthy	2024-04-25	01:00:00	2024-04-03	03:00:00	0.596636	0.157051	TRUE	76.1437	-21.9167
AAGTWZK	Healthy	2024-04-25	01:00:00	2024-04-03	04:00:00	0.703537	0.157051	TRUE	75.835	-21.875
AAGTWZK	Healthy	2024-04-25	01:00:00	2024-04-03	06:00:00	0.799991	0.157051	TRUE	75.6946	-21.7917
AAGTWZK	Healthy	2024-04-25	01:00:00	2024-04-03	07:00:00	0.864187	0.157051	TRUE	75.6437	-21.75
AAGTWZK	Healthy	2024-04-25	01:00:00	2024-04-03	08:00:00	0.904206	0.157051	TRUE	75.5938	-21.7083
AAGTWZK	Healthy	2024-04-25	01:00:00	2024-04-03	09:00:00	0.921619	0.157051	TRUE	75.7937	-21.6667
AAGTWZK	Healthy	2024-04-25	01:00:00	2024-04-03	10:00:00	0.918847	0.157051	TRUE	76.1936	-21.625
AAGTWZK	Healthy	2024-04-25	01:00:00	2024-04-03	19:00:00	0.917321	0.157051	TRUE	76.6606	-21.25
AAGTWZK	Healthy	2024-04-25	01:00:00	2024-04-03	20:00:00	0.919871	0.157051	TRUE	76.9813	-21.2083
AAGTWZK	Healthy	2024-04-25	01:00:00	2024-04-04	00:00:00	0.962761	0.157051	TRUE	76.9583	-21.0417
AAGTWZK	Healthy	2024-04-25	01:00:00	2024-04-04	01:00:00	1.05859	0.157051	TRUE	76.9775	-21
AAGTWZK	Healthy	2024-04-25	01:00:00	2024-04-04	02:00:00	1.17769	0.157051	TRUE	76.9436	-20.9583
AAGTWZK	Healthy	2024-04-25	01:00:00	2024-04-04	03:00:00	1.30054	0.157051	TRUE	77.0211	-20.9167
AAGTWZK	Healthy	2024-04-25	01:00:00	2024-04-04	04:00:00	1.42672	0.157051	TRUE	77.0992	-20.875
AAGTWZK	Healthy	2024-04-25	01:00:00	2024-04-04	05:00:00	1.53815	0.157051	TRUE	77.0769	-20.8333
AAGTWZK	Healthy	2024-04-25	01:00:00	2024-04-04	07:00:00	1.61443	0.157051	TRUE	77.0178	-20.75
AAGTWZK	Healthy	2024-04-25	01:00:00	2024-04-04	08:00:00	1.64743	0.157051	TRUE	77.0088	-20.7083
AAGTWZK	Healthy	2024-04-25	01:00:00	2024-04-04	09:00:00	1.65207	0.157051	TRUE	76.8508	-20.6667
AAGTWZK	Healthy	2024-04-25	01:00:00	2024-04-04	10:00:00	1.64986	0.157051	TRUE	76.765	-20.625
AAGTWZK	Healthy	2024-04-25	01:00:00	2024-04-04	17:00:00	1.63829	0.157051	TRUE	76.7635	-20.3333
AAGTWZK	Healthy	2024-04-25	01:00:00	2024-04-04	20:00:00	1.62517	0.157051	TRUE	76.7955	-20.2083
AAGTWZK	Healthy	2024-04-25	01:00:00	2024-04-04	21:00:00	1.60358	0.157051	TRUE	76.8679	-20.1667
AAGTWZK	Healthy	2024-04-25	01:00:00	2024-04-05	00:00:00	1.57738	0.157051	TRUE	76.9472	-20.0417
AAGTWZK	Healthy	2024-04-25	01:00:00	2024-04-05	01:00:00	1.55854	0.157051	TRUE	77.0016	-20
AAGTWZK	Healthy	2024-04-25	01:00:00	2024-04-05	02:00:00	1.55116	0.157051	TRUE	77.0804	-19.9583
AAGTWZK	Healthy	2024-04-25	01:00:00	2024-04-05	03:00:00	1.55351	0.157051	TRUE	77.1916	-19.9167
AAGTWZK	Healthy	2024-04-25	01:00:00	2024-04-05	05:00:00	1.57997	0.157051	TRUE	77.3171	-19.8333
AAGTWZK	Healthy	2024-04-25	01:00:00	2024-04-05	06:00:00	1.62495	0.157051	TRUE	77.41	-19.7917
AAGTWZK	Healthy	2024-04-25	01:00:00	2024-04-05	09:00:00	1.67971	0.157051	TRUE	77.4838	-19.6667
AAGTWZK	Healthy	2024-04-25	01:00:00	2024-04-05	10:00:00	1.73963	0.157051	TRUE	77.545	-19.625
AAGTWZK	Healthy	2024-04-25	01:00:00	2024-04-05	13:00:00	1.8	0.157051	TRUE	78.2071	-19.5
AAGTWZK	Healthy	2024-04-25	01:00:00	2024-04-05	14:00:00	1.90003	0.157051	TRUE	78.8428	-19.4583
AAGTWZK	Healthy	2024-04-25	01:00:00	2024-04-05	19:00:00	2.05578	0.157051	TRUE	79.2768	-19.25
AAGTWZK	Healthy	2024-04-25	01:00:00	2024-04-05	20:00:00	2.25749	0.157051	TRUE	80.0463	-19.2083
AAGTWZK	Healthy	2024-04-25	01:00:00	2024-04-05	23:00:00	2.53152	0.157051	TRUE	80.4698	-19.0833
AAGTWZK	Healthy	2024-04-25	01:00:00	2024-04-06	01:00:00	2.84877	0.157051	TRUE	80.4422	-19
AAGTWZK	Healthy	2024-04-25	01:00:00	2024-04-06	02:00:00	3.15989	0.157051	TRUE	80.409	-18.9583
AAGTWZK	Healthy	2024-04-25	01:00:00	2024-04-06	04:00:00	3.45388	0.157051	TRUE	80.2296	-18.875
AAGTWZK	Healthy	2024-04-25	01:00:00	2024-04-06	05:00:00	3.71024	0.157051	TRUE	79.9958	-18.8333
AAGTWZK	Healthy	2024-04-25	01:00:00	2024-04-06	06:00:00	3.87823	0.157051	TRUE	80.02	-18.7917
AAGTWZK	Healthy	2024-04-25	01:00:00	2024-04-06	12:00:00	3.9844	0.157051	TRUE	80.1175	-18.5417
AAGTWZK	Healthy	2024-04-25	01:00:00	2024-04-06	13:00:00	4.05361	0.157051	TRUE	80.47	-18.5
AAGTWZK	Healthy	2024-04-25	01:00:00	2024-04-06	19:00:00	4.08648	0.157051	TRUE	80.855	-18.25
AAGTWZK	Healthy	2024-04-25	01:00:00	2024-04-06	22:00:00	4.12294	0.157051	TRUE	81.0321	-18.125
AAGTWZK	Healthy	2024-04-25	01:00:00	2024-04-06	23:00:00	4.18573	0.157051	TRUE	81.3809	-18.0833
AAGTWZK	Healthy	2024-04-25	01:00:00	2024-04-07	00:00:00	4.29203	0.157051	TRUE	81.6238	-18.0417
AAGTWZK	Healthy	2024-04-25	01:00:00	2024-04-07	01:00:00	4.44308	0.157051	TRUE	81.664	-18
AAGTWZK	Healthy	2024-04-25	01:00:00	2024-04-07	02:00:00	4.61811	0.157051	TRUE	81.6956	-17.9583
AAGTWZK	Healthy	2024-04-25	01:00:00	2024-04-07	05:00:00	4.7902	0.157051	TRUE	81.4343	-17.8333
AAGTWZK	Healthy	2024-04-25	01:00:00	2024-04-07	07:00:00	4.921	0.157051	TRUE	81.25	-17.75
AAGTWZK	Healthy	2024-04-25	01:00:00	2024-04-07	13:00:00	4.99555	0.157051	TRUE	81.27	-17.5
AAGTWZK	Healthy	2024-04-25	01:00:00	2024-04-07	17:00:00	5.0326	0.157051	TRUE	81.4255	-17.3333
AAGTWZK	Healthy	2024-04-25	01:00:00	2024-04-07	18:00:00	5.06467	0.157051	TRUE	81.7881	-17.2917
AAGTWZK	Healthy	2024-04-25	01:00:00	2024-04-07	23:00:00	5.10064	0.157051	TRUE	81.9108	-17.0833
AAGTWZK	Healthy	2024-04-25	01:00:00	2024-04-08	00:00:00	5.13001	0.157051	TRUE	81.9675	-17.0417
AAGTWZK	Healthy	2024-04-25	01:00:00	2024-04-08	01:00:00	5.16478	0.157051	TRUE	82.0218	-17
AAGTWZK	Healthy	2024-04-25	01:00:00	2024-04-08	02:00:00	5.20618	0.157051	TRUE	82.1075	-16.9583
AAGTWZK	Healthy	2024-04-25	01:00:00	2024-04-08	03:00:00	5.28068	0.157051	TRUE	82.1311	-16.9167
AAGTWZK	Healthy	2024-04-25	01:00:00	2024-04-08	04:00:00	5.37199	0.157051	TRUE	82.0058	-16.875
AAGTWZK	Healthy	2024-04-25	01:00:00	2024-04-08	05:00:00	5.44507	0.157051	TRUE	81.8025	-16.8333
AAGTWZK	Healthy	2024-04-25	01:00:00	2024-04-08	14:00:00	5.4791	0.157051	TRUE	81.7587	-16.4583
AAGTWZK	Healthy	2024-04-25	01:00:00	2024-04-08	22:00:00	5.47356	0.157051	TRUE	81.8408	-16.125
AAGTWZK	Healthy	2024-04-25	01:00:00	2024-04-09	00:00:00	5.46369	0.157051	TRUE	81.72	-16.0417
AAGTWZK	Healthy	2024-04-25	01:00:00	2024-04-09	03:00:00	5.4359	0.157051	TRUE	81.3627	-15.9167
AAGTWZK	Healthy	2024-04-25	01:00:00	2024-04-09	04:00:00	5.36653	0.157051	TRUE	80.999	-15.875
AAGTWZK	Healthy	2024-04-25	01:00:00	2024-04-09	05:00:00	5.25238	0.157051	TRUE	80.8695	-15.8333
AAGTWZK	Healthy	2024-04-25	01:00:00	2024-04-09	06:00:00	5.12306	0.157051	TRUE	80.7734	-15.7917
AAGTWZK	Healthy	2024-04-25	01:00:00	2024-04-09	09:00:00	4.99594	0.157051	TRUE	80.8563	-15.6667
AAGTWZK	Healthy	2024-04-25	01:00:00	2024-04-09	11:00:00	4.89487	0.157051	TRUE	80.9969	-15.5833
AAGTWZK	Healthy	2024-04-25	01:00:00	2024-04-09	21:00:00	4.81287	0.157051	TRUE	81.3521	-15.1667
AAGTWZK	Healthy	2024-04-25	01:00:00	2024-04-09	22:00:00	4.76329	0.157051	TRUE	81.7583	-15.125
AAGTWZK	Healthy	2024-04-25	01:00:00	2024-04-10	00:00:00	4.77348	0.157051	TRUE	82.0058	-15.0417
AAGTWZK	Healthy	2024-04-25	01:00:00	2024-04-10	01:00:00	4.84868	0.157051	TRUE	82.427	-15
AAGTWZK	Healthy	2024-04-25	01:00:00	2024-04-10	02:00:00	5.00287	0.157051	TRUE	82.6925	-14.9583
AAGTWZK	Healthy	2024-04-25	01:00:00	2024-04-10	03:00:00	5.19802	0.157051	TRUE	82.7575	-14.9167
AAGTWZK	Healthy	2024-04-25	01:00:00	2024-04-10	04:00:00	5.40682	0.157051	TRUE	82.7715	-14.875
AAGTWZK	Healthy	2024-04-25	01:00:00	2024-04-10	05:00:00	5.60532	0.157051	TRUE	82.7645	-14.8333
AAGTWZK	Healthy	2024-04-25	01:00:00	2024-04-10	06:00:00	5.78398	0.157051	TRUE	82.86	-14.7917
AAGTWZK	Healthy	2024-04-25	01:00:00	2024-04-10	23:00:00	5.93458	0.157051	TRUE	82.935	-14.0833
AAGTWZK	Healthy	2024-04-25	01:00:00	2024-04-11	00:00:00	6.05181	0.157051	TRUE	82.9725	-14.0417
AAGTWZK	Healthy	2024-04-25	01:00:00	2024-04-11	01:00:00	6.146	0.157051	TRUE	82.7992	-14
AAGTWZK	Healthy	2024-04-25	01:00:00	2024-04-11	02:00:00	6.18191	0.157051	TRUE	82.5367	-13.9583
AAGTWZK	Healthy	2024-04-25	01:00:00	2024-04-11	03:00:00	6.16531	0.157051	TRUE	82.39	-13.9167
AAGTWZK	Healthy	2024-04-25	01:00:00	2024-04-11	04:00:00	6.12609	0.157051	TRUE	82.1013	-13.875
AAGTWZK	Healthy	2024-04-25	01:00:00	2024-04-11	05:00:00	6.05441	0.157051	TRUE	81.6015	-13.8333
AAGTWZK	Healthy	2024-04-25	01:00:00	2024-04-11	06:00:00	5.93003	0.157051	TRUE	81.1675	-13.7917
AAGTWZK	Healthy	2024-04-25	01:00:00	2024-04-11	07:00:00	5.75075	0.157051	TRUE	80.7897	-13.75
AAGTWZK	Healthy	2024-04-25	01:00:00	2024-04-11	08:00:00	5.52596	0.157051	TRUE	80.297	-13.7083
AAGTWZK	Healthy	2024-04-25	01:00:00	2024-04-11	09:00:00	5.25053	0.157051	TRUE	79.92	-13.6667
AAGTWZK	Healthy	2024-04-25	01:00:00	2024-04-11	10:00:00	4.95611	0.157051	TRUE	79.8	-13.625
AAGTWZK	Healthy	2024-04-25	01:00:00	2024-04-11	22:00:00	4.67576	0.157051	TRUE	79.5798	-13.125
AAGTWZK	Healthy	2024-04-25	01:00:00	2024-04-11	23:00:00	4.39247	0.157051	TRUE	79.5255	-13.0833
AAGTWZK	Healthy	2024-04-25	01:00:00	2024-04-12	00:00:00	4.13506	0.157051	TRUE	79.4398	-13.0417
AAGTWZK	Healthy	2024-04-25	01:00:00	2024-04-12	01:00:00	3.92057	0.157051	TRUE	79.3306	-13
AAGTWZK	Healthy	2024-04-25	01:00:00	2024-04-12	02:00:00	3.74083	0.157051	TRUE	79.2227	-12.9583
AAGTWZK	Healthy	2024-04-25	01:00:00	2024-04-12	03:00:00	3.59057	0.157051	TRUE	79.143	-12.9167
AAGTWZK	Healthy	2024-04-25	01:00:00	2024-04-12	04:00:00	3.48024	0.157051	TRUE	78.9411	-12.875
AAGTWZK	Healthy	2024-04-25	01:00:00	2024-04-13	01:00:00	3.38713	0.157051	TRUE	78.1111	-12
AAGTWZK	Healthy	2024-04-25	01:00:00	2024-04-13	02:00:00	3.23711	0.157051	TRUE	77.5553	-11.9583
AAGTWZK	Healthy	2024-04-25	01:00:00	2024-04-13	03:00:00	3.05948	0.157051	TRUE	77.215	-11.9167
AAGTWZK	Healthy	2024-04-25	01:00:00	2024-04-13	04:00:00	2.85785	0.157051	TRUE	77.1225	-11.875
AAGTWZK	Healthy	2024-04-25	01:00:00	2024-04-13	07:00:00	2.65084	0.157051	TRUE	77.1625	-11.75
AAGTWZK	Healthy	2024-04-25	01:00:00	2024-04-13	08:00:00	2.4471	0.157051	TRUE	77.1437	-11.7083
AAGTWZK	Healthy	2024-04-25	01:00:00	2024-04-13	12:00:00	2.24573	0.157051	TRUE	77.07	-11.5417
AAGTWZK	Healthy	2024-04-25	01:00:00	2024-04-13	20:00:00	2.04519	0.157051	TRUE	76.9838	-11.2083
AAGTWZK	Healthy	2024-04-25	01:00:00	2024-04-14	14:00:00	1.86203	0.157051	TRUE	77.02	-10.4583
AAGTWZK	Healthy	2024-04-25	01:00:00	2024-04-15	01:00:00	1.7607	0.157051	TRUE	77.0771	-10
AAGTWZK	Healthy	2024-04-25	01:00:00	2024-04-15	02:00:00	1.71502	0.157051	TRUE	76.9327	-9.95833
AAGTWZK	Healthy	2024-04-25	01:00:00	2024-04-15	03:00:00	1.69337	0.157051	TRUE	76.4214	-9.91667
AAGTWZK	Healthy	2024-04-25	01:00:00	2024-04-15	04:00:00	1.65318	0.157051	TRUE	76.0755	-9.875
AAGTWZK	Healthy	2024-04-25	01:00:00	2024-04-15	05:00:00	1.5867	0.157051	TRUE	75.885	-9.83333
AAGTWZK	Healthy	2024-04-25	01:00:00	2024-04-15	07:00:00	1.50457	0.157051	TRUE	75.8839	-9.75
AAGTWZK	Healthy	2024-04-25	01:00:00	2024-04-15	13:00:00	1.41614	0.157051	TRUE	76.0142	-9.5
AAGTWZK	Healthy	2024-04-25	01:00:00	2024-04-15	20:00:00	1.32623	0.157051	TRUE	75.9418	-9.20833
AAGTWZK	Healthy	2024-04-25	01:00:00	2024-04-15	22:00:00	1.22507	0.157051	TRUE	75.9806	-9.125
AAGTWZK	Healthy	2024-04-25	01:00:00	2024-04-15	23:00:00	1.11499	0.157051	TRUE	75.902	-9.08333
AAGTWZK	Healthy	2024-04-25	01:00:00	2024-04-16	00:00:00	1.02094	0.157051	TRUE	75.7895	-9.04167
AAGTWZK	Healthy	2024-04-25	01:00:00	2024-04-16	01:00:00	0.973737	0.157051	TRUE	75.8943	-9
AAGTWZK	Healthy	2024-04-25	01:00:00	2024-04-16	02:00:00	0.957347	0.157051	TRUE	76.0616	-8.95833
AAGTWZK	Healthy	2024-04-25	01:00:00	2024-04-16	04:00:00	0.961181	0.157051	TRUE	76.1587	-8.875
AAGTWZK	Healthy	2024-04-25	01:00:00	2024-04-16	05:00:00	0.971213	0.157051	TRUE	76.238	-8.83333
AAGTWZK	Healthy	2024-04-25	01:00:00	2024-04-16	06:00:00	0.978812	0.157051	TRUE	76.2985	-8.79167
AAGTWZK	Healthy	2024-04-25	01:00:00	2024-04-16	07:00:00	1.00151	0.157051	TRUE	76.1467	-8.75
AAGTWZK	Healthy	2024-04-25	01:00:00	2024-04-16	08:00:00	1.02248	0.157051	TRUE	75.8088	-8.70833
AAGTWZK	Healthy	2024-04-25	01:00:00	2024-04-16	09:00:00	1.03915	0.157051	TRUE	75.1882	-8.66667
AAGTWZK	Healthy	2024-04-25	01:00:00	2024-04-16	12:00:00	1.09458	0.157051	TRUE	74.7675	-8.54167
AAGTWZK	Healthy	2024-04-25	01:00:00	2024-04-16	16:00:00	1.08232	0.157051	TRUE	74.7925	-8.375
AAGTWZK	Healthy	2024-04-25	01:00:00	2024-04-16	22:00:00	0.96202	0.157051	TRUE	74.7009	-8.125
AAGTWZK	Healthy	2024-04-25	01:00:00	2024-04-16	23:00:00	0.86738	0.157051	TRUE	74.499	-8.08333
AAGTWZK	Healthy	2024-04-25	01:00:00	2024-04-17	00:00:00	0.746672	0.157051	TRUE	74.3154	-8.04167
AAGTWZK	Healthy	2024-04-25	01:00:00	2024-04-17	01:00:00	0.604903	0.157051	TRUE	74.3765	-8
AAGTWZK	Healthy	2024-04-25	01:00:00	2024-04-17	02:00:00	0.47029	0.157051	TRUE	74.4708	-7.95833
AAGTWZK	Healthy	2024-04-25	01:00:00	2024-04-17	03:00:00	0.36883	0.157051	TRUE	74.595	-7.91667
AAGTWZK	Healthy	2024-04-25	01:00:00	2024-04-17	04:00:00	0.30303	0.157051	TRUE	74.6566	-7.875
AAGTWZK	Healthy	2024-04-25	01:00:00	2024-04-17	05:00:00	0.265024	0.157051	TRUE	74.8266	-7.83333
AAGTWZK	Healthy	2024-04-25	01:00:00	2024-04-17	07:00:00	0.240318	0.157051	TRUE	74.945	-7.75
AAGTWZK	Healthy	2024-04-25	01:00:00	2024-04-17	22:00:00	0.234961	0.157051	TRUE	75.049	-7.125
AAGTWZK	Healthy	2024-04-25	01:00:00	2024-04-17	23:00:00	0.2595	0.157051	TRUE	75.2916	-7.08333
AAGTWZK	Healthy	2024-04-25	01:00:00	2024-04-18	01:00:00	0.301076	0.157051	TRUE	75.6481	-7
AAGTWZK	Healthy	2024-04-25	01:00:00	2024-04-18	02:00:00	0.358764	0.157051	TRUE	75.4552	-6.95833
AAGTWZK	Healthy	2024-04-25	01:00:00	2024-04-18	03:00:00	0.427775	0.157051	TRUE	75.1513	-6.91667
AAGTWZK	Healthy	2024-04-25	01:00:00	2024-04-18	04:00:00	0.536615	0.157051	TRUE	75.0194	-6.875
AAGTWZK	Healthy	2024-04-25	01:00:00	2024-04-18	05:00:00	0.591608	0.157051	TRUE	75.0021	-6.83333
AAGTWZK	Healthy	2024-04-25	01:00:00	2024-04-18	06:00:00	0.603924	0.157051	TRUE	75.1404	-6.79167
AAGTWZK	Healthy	2024-04-25	01:00:00	2024-04-18	22:00:00	0.60032	0.157051	TRUE	75.2938	-6.125
AAGTWZK	Healthy	2024-04-25	01:00:00	2024-04-19	00:00:00	0.604461	0.157051	TRUE	75.4259	-6.04167
AAGTWZK	Healthy	2024-04-25	01:00:00	2024-04-19	01:00:00	0.589238	0.157051	TRUE	75.7481	-6
AAGTWZK	Healthy	2024-04-25	01:00:00	2024-04-19	02:00:00	0.556531	0.157051	TRUE	76.1067	-5.95833
AAGTWZK	Healthy	2024-04-25	01:00:00	2024-04-19	04:00:00	0.571778	0.157051	TRUE	76.276	-5.875
AAGTWZK	Healthy	2024-04-25	01:00:00	2024-04-19	05:00:00	0.643576	0.157051	TRUE	76.4188	-5.83333
AAGTWZK	Healthy	2024-04-25	01:00:00	2024-04-19	07:00:00	0.748795	0.157051	TRUE	76.6017	-5.75
AAGTWZK	Healthy	2024-04-25	01:00:00	2024-04-19	11:00:00	0.874007	0.157051	TRUE	76.6538	-5.58333
AAGTWZK	Healthy	2024-04-25	01:00:00	2024-04-19	12:00:00	0.999761	0.157051	TRUE	76.928	-5.54167
AAGTWZK	Healthy	2024-04-25	01:00:00	2024-04-19	14:00:00	1.13155	0.157051	TRUE	77.19	-5.45833
AAGTWZK	Healthy	2024-04-25	01:00:00	2024-04-19	15:00:00	1.27187	0.157051	TRUE	77.2267	-5.41667
AAGTWZK	Healthy	2024-04-25	01:00:00	2024-04-19	23:00:00	1.39607	0.157051	TRUE	77.3243	-5.08333
AAGTWZK	Healthy	2024-04-25	01:00:00	2024-04-20	00:00:00	1.50232	0.157051	TRUE	77.7313	-5.04167
AAGTWZK	Healthy	2024-04-25	01:00:00	2024-04-20	03:00:00	1.62379	0.157051	TRUE	77.9938	-4.91667
AAGTWZK	Healthy	2024-04-25	01:00:00	2024-04-20	04:00:00	1.75925	0.157051	TRUE	78.1084	-4.875
AAGTWZK	Healthy	2024-04-25	01:00:00	2024-04-20	07:00:00	1.89553	0.157051	TRUE	78.255	-4.75
AAGTWZK	Healthy	2024-04-25	01:00:00	2024-04-20	08:00:00	2.04055	0.157051	TRUE	78.36	-4.70833
AAGTWZK	Healthy	2024-04-25	01:00:00	2024-04-20	23:00:00	2.1738	0.157051	TRUE	78.465	-4.08333
AAGTWZK	Healthy	2024-04-25	01:00:00	2024-04-21	00:00:00	2.29575	0.157051	TRUE	78.8606	-4.04167
AAGTWZK	Healthy	2024-04-25	01:00:00	2024-04-21	01:00:00	2.44488	0.157051	TRUE	79.2721	-4
AAGTWZK	Healthy	2024-04-25	01:00:00	2024-04-21	02:00:00	2.62067	0.157051	TRUE	79.4675	-3.95833
AAGTWZK	Healthy	2024-04-25	01:00:00	2024-04-21	03:00:00	2.78501	0.157051	TRUE	79.5081	-3.91667
AAGTWZK	Healthy	2024-04-25	01:00:00	2024-04-21	04:00:00	2.93513	0.157051	TRUE	79.3958	-3.875
AAGTWZK	Healthy	2024-04-25	01:00:00	2024-04-21	05:00:00	3.06554	0.157051	TRUE	79.2537	-3.83333
AAGTWZK	Healthy	2024-04-25	01:00:00	2024-04-21	07:00:00	3.1674	0.157051	TRUE	79.282	-3.75
AAGTWZK	Healthy	2024-04-25	01:00:00	2024-04-21	14:00:00	3.25633	0.157051	TRUE	79.3885	-3.45833
AAGTWZK	Healthy	2024-04-25	01:00:00	2024-04-21	15:00:00	3.33862	0.157051	TRUE	79.48	-3.41667
AAGTWZK	Healthy	2024-04-25	01:00:00	2024-04-21	16:00:00	3.39152	0.157051	TRUE	79.5062	-3.375
AAGTWZK	Healthy	2024-04-25	01:00:00	2024-04-21	22:00:00	3.41115	0.157051	TRUE	79.545	-3.125
AAGTWZK	Healthy	2024-04-25	01:00:00	2024-04-21	23:00:00	3.41886	0.157051	TRUE	79.5558	-3.08333
AAGTWZK	Healthy	2024-04-25	01:00:00	2024-04-22	00:00:00	3.42657	0.157051	TRUE	79.565	-3.04167
AAGTWZK	Healthy	2024-04-25	01:00:00	2024-04-22	01:00:00	3.44603	0.157051	TRUE	79.6882	-3
AAGTWZK	Healthy	2024-04-25	01:00:00	2024-04-22	02:00:00	3.48776	0.157051	TRUE	79.9479	-2.95833
AAGTWZK	Healthy	2024-04-25	01:00:00	2024-04-22	04:00:00	3.55013	0.157051	TRUE	79.9931	-2.875
AAGTWZK	Healthy	2024-04-25	01:00:00	2024-04-22	05:00:00	3.60933	0.157051	TRUE	79.8681	-2.83333
AAGTWZK	Healthy	2024-04-25	01:00:00	2024-04-22	06:00:00	3.65037	0.157051	TRUE	79.5694	-2.79167
AAGTWZK	Healthy	2024-04-25	01:00:00	2024-04-22	07:00:00	3.66085	0.157051	TRUE	79.4938	-2.75
AAGTWZK	Healthy	2024-04-25	01:00:00	2024-04-22	08:00:00	3.65777	0.157051	TRUE	79.488	-2.70833
AAGTWZK	Healthy	2024-04-25	01:00:00	2024-04-22	20:00:00	3.64975	0.157051	TRUE	79.6075	-2.20833
AAGTWZK	Healthy	2024-04-25	01:00:00	2024-04-23	00:00:00	3.64813	0.157051	TRUE	79.593	-2.04167
AAGTWZK	Healthy	2024-04-25	01:00:00	2024-04-23	01:00:00	3.63327	0.157051	TRUE	79.545	-2
AAGTWZK	Healthy	2024-04-25	01:00:00	2024-04-23	02:00:00	3.59276	0.157051	TRUE	79.54	-1.95833
AAGTWZK	Healthy	2024-04-25	01:00:00	2024-04-23	03:00:00	3.55055	0.157051	TRUE	79.5406	-1.91667
AAGTWZK	Healthy	2024-04-25	01:00:00	2024-04-23	06:00:00	3.52228	0.157051	TRUE	79.51	-1.79167
AAGTWZK	Healthy	2024-04-25	01:00:00	2024-04-23	07:00:00	3.51761	0.157051	TRUE	79.3958	-1.75
AAGTWZK	Healthy	2024-04-25	01:00:00	2024-04-23	08:00:00	3.50851	0.157051	TRUE	79.2459	-1.70833
AAGTWZK	Healthy	2024-04-25	01:00:00	2024-04-23	14:00:00	3.48483	0.157051	TRUE	79.4736	-1.45833
AAGTWZK	Healthy	2024-04-25	01:00:00	2024-04-24	01:00:00	3.46907	0.157051	TRUE	79.73	-1
AAGTWZK	Healthy	2024-04-25	01:00:00	2024-04-24	02:00:00	3.47885	0.157051	TRUE	79.7025	-0.958333
AAGTWZK	Healthy	2024-04-25	01:00:00	2024-04-24	04:00:00	3.4938	0.157051	TRUE	79.6075	-0.875
AAGTWZK	Healthy	2024-04-25	01:00:00	2024-04-24	05:00:00	3.50262	0.157051	TRUE	79.3821	-0.833333
AAGTWZK	Healthy	2024-04-25	01:00:00	2024-04-24	06:00:00	3.49217	0.157051	TRUE	79.0934	-0.791667
AAGTWZK	Healthy	2024-04-25	01:00:00	2024-04-24	09:00:00	3.45778	0.157051	TRUE	79.125	-0.666667
AAGTWZK	Healthy	2024-04-25	01:00:00	2024-04-24	21:00:00	3.43183	0.157051	TRUE	79.4013	-0.166667
AAGTWZK	Healthy	2024-04-25	01:00:00	2024-04-24	22:00:00	3.43797	0.157051	TRUE	79.7642	-0.125
AAGTWZK	Healthy	2024-04-25	01:00:00	2024-04-24	23:00:00	3.45616	0.157051	TRUE	79.9696	-0.0833333
AAGTWZK	Healthy	2024-04-25	01:00:00	2024-04-25	00:00:00	3.47688	0.157051	TRUE	80.04	-0.0416667
AAGTWZK	Healthy	2024-04-25	01:00:00	2024-04-25	01:00:00	3.51439	0.157051	TRUE	79.9709	0
AAGTWZK	Healthy	2024-04-25	01:00:00	2024-04-25	02:00:00	3.56034	0.157051	TRUE	79.8652	0.0416667
AAGTWZK	Healthy	2024-04-25	01:00:00	2024-04-25	03:00:00	3.61746	0.157051	TRUE	79.665	0.0833333
AAGTWZK	Healthy	2024-04-25	01:00:00	2024-04-25	04:00:00	3.67585	0.157051	TRUE	79.461	0.125
AAGTWZK	Healthy	2024-04-25	01:00:00	2024-04-25	05:00:00	3.70568	0.157051	TRUE	79.283	0.166667
AAGTWZK	Healthy	2024-04-25	01:00:00	2024-04-25	07:00:00	3.68945	0.157051	TRUE	79.265	0.25
AAGTWZK	Healthy	2024-04-25	01:00:00	2024-04-25	14:00:00	3.63588	0.157051	TRUE	79.38	0.541667
AAGTWZK	Healthy	2024-04-25	01:00:00	2024-04-26	00:00:00	3.57283	0.157051	TRUE	79.3906	0.958333
AAGTWZK	Healthy	2024-04-25	01:00:00	2024-04-26	01:00:00	3.50653	0.157051	TRUE	79.23	1
AAGTWZK	Healthy	2024-04-25	01:00:00	2024-04-26	02:00:00	3.43548	0.157051	TRUE	78.956	1.04167
AAGTWZK	Healthy	2024-04-25	01:00:00	2024-04-26	03:00:00	3.35241	0.157051	TRUE	78.4998	1.08333
AAGTWZK	Healthy	2024-04-25	01:00:00	2024-04-26	04:00:00	3.24865	0.157051	TRUE	78.0642	1.125
AAGTWZK	Healthy	2024-04-25	01:00:00	2024-04-26	07:00:00	3.12446	0.157051	TRUE	77.7157	1.25
AAGTWZK	Healthy	2024-04-25	01:00:00	2024-04-26	08:00:00	2.98432	0.157051	TRUE	77.422	1.29167
AAGTWZK	Healthy	2024-04-25	01:00:00	2024-04-26	09:00:00	2.81965	0.157051	TRUE	76.8366	1.33333
AAGTWZK	Healthy	2024-04-25	01:00:00	2024-04-26	19:00:00	2.60441	0.157051	TRUE	76.515	1.75
AAGTWZK	Healthy	2024-04-25	01:00:00	2024-04-26	20:00:00	2.3622	0.157051	TRUE	76.5089	1.79167
AAGTWZK	Healthy	2024-04-25	01:00:00	2024-04-26	22:00:00	2.12107	0.157051	TRUE	76.4966	1.875
AAGTWZK	Healthy	2024-04-25	01:00:00	2024-04-26	23:00:00	1.89455	0.157051	TRUE	76.5671	1.91667
AAGTWZK	Healthy	2024-04-25	01:00:00	2024-04-27	00:00:00	1.70614	0.157051	TRUE	76.5583	1.95833
AAGTWZK	Healthy	2024-04-25	01:00:00	2024-04-27	01:00:00	1.55717	0.157051	TRUE	76.4754	2
AAGTWZK	Healthy	2024-04-25	01:00:00	2024-04-27	02:00:00	1.44007	0.157051	TRUE	76.3575	2.04167
AAGTWZK	Healthy	2024-04-25	01:00:00	2024-04-27	04:00:00	1.34942	0.157051	TRUE	76.2905	2.125
AAGTWZK	Healthy	2024-04-25	01:00:00	2024-04-27	05:00:00	1.30882	0.157051	TRUE	76.1743	2.16667
AAGTWZK	Healthy	2024-04-25	01:00:00	2024-04-27	06:00:00	1.28928	0.157051	TRUE	75.9525	2.20833
AAGTWZK	Healthy	2024-04-25	01:00:00	2024-04-27	21:00:00	1.2584	0.157051	TRUE	76.4281	2.83333
AAGTWZK	Healthy	2024-04-25	01:00:00	2024-04-28	00:00:00	1.23281	0.157051	TRUE	76.9941	2.95833
AAGTWZK	Healthy	2024-04-25	01:00:00	2024-04-28	01:00:00	1.22737	0.157051	TRUE	77.005	3
AAGTWZK	Healthy	2024-04-25	01:00:00	2024-04-28	02:00:00	1.24688	0.157051	TRUE	76.8554	3.04167
AAGTWZK	Healthy	2024-04-25	01:00:00	2024-04-28	03:00:00	1.28187	0.157051	TRUE	76.5466	3.08333
AAGTWZK	Healthy	2024-04-25	01:00:00	2024-04-28	11:00:00	1.31688	0.157051	TRUE	76.4075	3.41667
AAGTWZK	Healthy	2024-04-25	01:00:00	2024-04-28	12:00:00	1.34756	0.157051	TRUE	76.2258	3.45833
AAGTWZK	Healthy	2024-04-25	01:00:00	2024-04-28	19:00:00	1.37338	0.157051	TRUE	76.09	3.75
AAGTWZK	Healthy	2024-04-25	01:00:00	2024-04-28	20:00:00	1.4039	0.157051	TRUE	76.2264	3.79167
AAGTWZK	Healthy	2024-04-25	01:00:00	2024-04-28	21:00:00	1.38637	0.157051	TRUE	76.563	3.83333
AAGTWZK	Healthy	2024-04-25	01:00:00	2024-04-28	23:00:00	1.32162	0.157051	TRUE	76.3797	3.91667
AAGTWZK	Healthy	2024-04-25	01:00:00	2024-04-29	00:00:00	1.25874	0.157051	TRUE	76.234	3.95833
AAGTWZK	Healthy	2024-04-25	01:00:00	2024-04-29	02:00:00	1.20813	0.157051	TRUE	76.1075	4.04167
AAGTWZK	Healthy	2024-04-25	01:00:00	2024-04-29	03:00:00	1.18078	0.157051	TRUE	76.005	4.08333
AAGTWZK	Healthy	2024-04-25	01:00:00	2024-04-29	04:00:00	1.15978	0.157051	TRUE	75.6827	4.125
AAGTWZK	Healthy	2024-04-25	01:00:00	2024-04-30	01:00:00	1.14111	0.157051	TRUE	75.5225	5
AAGTWZK	Healthy	2024-04-25	01:00:00	2024-04-30	02:00:00	1.12052	0.157051	TRUE	75.5903	5.04167
AAGTWZK	Healthy	2024-04-25	01:00:00	2024-04-30	05:00:00	1.07521	0.157051	TRUE	75.761	5.16667
AAGTWZK	Healthy	2024-04-25	01:00:00	2024-04-30	06:00:00	0.991976	0.157051	TRUE	75.8517	5.20833
AAGTWZK	Healthy	2024-04-25	01:00:00	2024-04-30	12:00:00	0.927295	0.157051	TRUE	75.9375	5.45833
AAGTWZK	Healthy	2024-04-25	01:00:00	2024-05-01	01:00:00	0.882324	0.157051	TRUE	75.9387	6
AAGTWZK	Healthy	2024-04-25	01:00:00	2024-05-01	02:00:00	0.857635	0.157051	TRUE	75.855	6.04167
AAGTWZK	Healthy	2024-04-25	01:00:00	2024-05-01	03:00:00	0.848547	0.157051	TRUE	75.8312	6.08333
AAGTWZK	Healthy	2024-04-25	01:00:00	2024-05-01	05:00:00	0.867797	0.157051	TRUE	75.79	6.16667
AAGTWZK	Healthy	2024-04-25	01:00:00	2024-05-01	22:00:00	0.897686	0.157051	TRUE	75.763	6.875
AAGTWZK	Healthy	2024-04-25	01:00:00	2024-05-02	01:00:00	0.918274	0.157051	TRUE	75.6223	7
AAGTWZK	Healthy	2024-04-25	01:00:00	2024-05-02	02:00:00	0.918642	0.157051	TRUE	75.3894	7.04167
AAGTWZK	Healthy	2024-04-25	01:00:00	2024-05-02	03:00:00	0.902366	0.157051	TRUE	75.26	7.08333
AAGTWZK	Healthy	2024-04-25	01:00:00	2024-05-02	04:00:00	0.868102	0.157051	TRUE	75.0891	7.125
AAGTWZK	Healthy	2024-04-25	01:00:00	2024-05-02	05:00:00	0.823137	0.157051	TRUE	74.9504	7.16667
AAGTWZK	Healthy	2024-04-25	01:00:00	2024-05-02	07:00:00	0.773649	0.157051	TRUE	74.8512	7.25
AAGTWZK	Healthy	2024-04-25	01:00:00	2024-05-02	08:00:00	0.713541	0.157051	TRUE	74.7963	7.29167
AAGTWZK	Healthy	2024-04-25	01:00:00	2024-05-02	14:00:00	0.645214	0.157051	TRUE	74.8925	7.54167
AAGTWZK	Healthy	2024-04-25	01:00:00	2024-05-02	23:00:00	0.569095	0.157051	TRUE	75.0321	7.91667
AAGTWZK	Healthy	2024-04-25	01:00:00	2024-05-03	00:00:00	0.501925	0.157051	TRUE	75.1075	7.95833
AAGTWZK	Healthy	2024-04-25	01:00:00	2024-05-03	01:00:00	0.458606	0.157051	TRUE	75.0119	8
AAGTWZK	Healthy	2024-04-25	01:00:00	2024-05-03	02:00:00	0.434807	0.157051	TRUE	74.7788	8.04167
AAGTWZK	Healthy	2024-04-25	01:00:00	2024-05-03	03:00:00	0.466142	0.157051	TRUE	74.6575	8.08333
AAGTWZK	Healthy	2024-04-25	01:00:00	2024-05-03	04:00:00	0.473893	0.157051	TRUE	74.4052	8.125
AAGTWZK	Healthy	2024-04-25	01:00:00	2024-05-03	06:00:00	0.490709	0.157051	TRUE	74.35	8.20833
AAGTWZK	Healthy	2024-04-25	01:00:00	2024-05-03	21:00:00	0.471282	0.157051	TRUE	74.4092	8.83333
AAGTWZK	Healthy	2024-04-25	01:00:00	2024-05-03	22:00:00	0.417661	0.157051	TRUE	74.4537	8.875
AAGTWZK	Healthy	2024-04-25	01:00:00	2024-05-03	23:00:00	0.366601	0.157051	TRUE	74.4671	8.91667
AAGTWZK	Healthy	2024-04-25	01:00:00	2024-05-04	00:00:00	0.305396	0.157051	TRUE	74.4317	8.95833
AAGTWZK	Healthy	2024-04-25	01:00:00	2024-05-04	01:00:00	0.260302	0.157051	TRUE	74.37	9
AAGTWZK	Healthy	2024-04-25	01:00:00	2024-05-04	03:00:00	0.253141	0.157051	TRUE	74.1991	9.08333
AAGTWZK	Healthy	2024-04-25	01:00:00	2024-05-04	04:00:00	0.269133	0.157051	TRUE	74.035	9.125
AAGTWZK	Healthy	2024-04-25	01:00:00	2024-05-04	05:00:00	0.28886	0.157051	TRUE	73.8025	9.16667
AAGTWZK	Healthy	2024-04-25	01:00:00	2024-05-04	06:00:00	0.29199	0.157051	TRUE	73.1873	9.20833
AAGTWZK	Healthy	2024-04-25	01:00:00	2024-05-04	21:00:00	0.317046	0.157051	TRUE	72.9525	9.83333
AAGTWZK	Healthy	2024-04-25	01:00:00	2024-05-05	00:00:00	0.32242	0.157051	TRUE	72.9481	9.95833
AAGTWZK	Healthy	2024-04-25	01:00:00	2024-05-05	02:00:00	0.287822	0.157051	TRUE	73.0658	10.0417
AAGTWZK	Healthy	2024-04-25	01:00:00	2024-05-05	03:00:00	0.275656	0.157051	TRUE	73.2242	10.0833
AAGTWZK	Healthy	2024-04-25	01:00:00	2024-05-05	04:00:00	0.297116	0.157051	TRUE	73.268	10.125
AAGTWZK	Healthy	2024-04-25	01:00:00	2024-05-05	06:00:00	0.284364	0.157051	TRUE	72.8077	10.2083
AAGTWZK	Healthy	2024-04-25	01:00:00	2024-05-05	08:00:00	0.199267	0.157051	TRUE	72.1737	10.2917
AAGTWZK	Healthy	2024-04-25	01:00:00	2024-05-06	00:00:00	0.162945	0.157051	TRUE	72.0475	10.9583
AAGTWZK	Healthy	2024-04-25	01:00:00	2024-05-06	02:00:00	0.188621	0.157051	TRUE	71.978	11.0417
AAGTWZK	Healthy	2024-04-25	01:00:00	2024-05-06	03:00:00	0.192663	0.157051	TRUE	72.1607	11.0833
AAGTWZK	Healthy	2024-04-25	01:00:00	2024-05-06	06:00:00	0.186649	0.157051	TRUE	72.3162	11.2083
AAGTWZK	Healthy	2024-04-25	01:00:00	2024-05-06	11:00:00	0.251515	0.157051	TRUE	72.3946	11.4167
AAGTWZK	Healthy	2024-04-25	01:00:00	2024-05-06	13:00:00	0.268475	0.157051	TRUE	72.4587	11.5
AAGTWZK	Healthy	2024-04-25	01:00:00	2024-05-06	23:00:00	0.180863	0.157051	TRUE	72.4992	11.9167
AAGTWZK	Healthy	2024-04-25	01:00:00	2024-05-08	00:00:00	0.161052	0.157051	TRUE	72.1446	12.9583
AAGTWZK	Healthy	2024-04-25	01:00:00	2024-05-08	01:00:00	0.209354	0.157051	TRUE	72.1967	13
AAGTWZK	Healthy	2024-04-25	01:00:00	2024-05-08	02:00:00	0.195117	0.157051	TRUE	72.1538	13.0417
AAGTWZK	Healthy	2024-04-25	01:00:00	2024-05-10	23:00:00	0.189608	0.157051	TRUE	74.5086	15.9167
AAGTWZK	Healthy	2024-04-25	01:00:00	2024-05-11	01:00:00	0.20288	0.157051	TRUE	74.6056	16
AAGTWZK	Healthy	2024-04-25	01:00:00	2024-05-11	03:00:00	0.175393	0.157051	TRUE	74.5256	16.0833
AAGTWZK	Healthy	2024-04-25	01:00:00	2024-05-12	00:00:00	0.196384	0.157051	TRUE	74.5583	16.9583
AAGTWZK	Healthy	2024-04-25	01:00:00	2024-05-12	01:00:00	0.28625	0.157051	TRUE	74.6538	17
AAGTWZK	Healthy	2024-04-25	01:00:00	2024-05-12	03:00:00	0.316159	0.157051	TRUE	74.665	17.0833
AAGTWZK	Healthy	2024-04-25	01:00:00	2024-05-12	04:00:00	0.257917	0.157051	TRUE	74.6175	17.125
AAGTWZK	Healthy	2024-04-25	01:00:00	2024-05-12	05:00:00	0.28112	0.157051	TRUE	74.6556	17.1667
AAGTWZK	Healthy	2024-04-25	01:00:00	2024-05-12	07:00:00	0.297557	0.157051	TRUE	74.5333	17.25
AAGTWZK	Healthy	2024-04-25	01:00:00	2024-05-12	08:00:00	0.319898	0.157051	TRUE	74.3606	17.2917
AAGTWZK	Healthy	2024-04-25	01:00:00	2024-05-12	09:00:00	0.340175	0.157051	TRUE	74.095	17.3333
AAGTWZK	Healthy	2024-04-25	01:00:00	2024-05-12	17:00:00	0.361761	0.157051	TRUE	74.0065	17.6667
AAGTWZK	Healthy	2024-04-25	01:00:00	2024-05-12	21:00:00	0.356537	0.157051	TRUE	74.0812	17.8333
AAGTWZK	Healthy	2024-04-25	01:00:00	2024-05-12	22:00:00	0.315275	0.157051	TRUE	74.1558	17.875
AAGTWZK	Healthy	2024-04-25	01:00:00	2024-05-12	23:00:00	0.283831	0.157051	TRUE	74.2071	17.9167
AAGTWZK	Healthy	2024-04-25	01:00:00	2024-05-13	01:00:00	0.237823	0.157051	TRUE	74.2975	18
AAGTWZK	Healthy	2024-04-25	01:00:00	2024-05-13	02:00:00	0.190074	0.157051	TRUE	74.3238	18.0417
AAGTWZK	Healthy	2024-04-25	01:00:00	2024-05-13	04:00:00	0.157949	0.157051	TRUE	74.142	18.125
AAGTWZK	Healthy	2024-04-25	01:00:00	2024-05-13	05:00:00	0.195941	0.157051	TRUE	74.0438	18.1667
AAGTWZK	Healthy	2024-04-25	01:00:00	2024-05-13	06:00:00	0.225242	0.157051	TRUE	74.0233	18.2083
AAGTWZK	Healthy	2024-04-25	01:00:00	2024-05-13	09:00:00	0.224987	0.157051	TRUE	74.0533	18.3333
AAGTWZK	Healthy	2024-04-25	01:00:00	2024-05-13	10:00:00	0.213971	0.157051	TRUE	73.9375	18.375
AAGTWZK	Healthy	2024-04-25	01:00:00	2024-05-13	12:00:00	0.192056	0.157051	TRUE	73.6891	18.4583
AAGTWZK	Healthy	2024-04-25	01:00:00	2024-05-13	13:00:00	0.187566	0.157051	TRUE	73.6052	18.5
AAGTWZK	Healthy	2024-04-25	01:00:00	2024-05-13	15:00:00	0.189405	0.157051	TRUE	73.445	18.5833
AAGTWZK	Healthy	2024-04-25	01:00:00	2024-05-13	16:00:00	0.187172	0.157051	TRUE	73.3264	18.625
AAGTWZK	Healthy	2024-04-25	01:00:00	2024-05-13	17:00:00	0.174597	0.157051	TRUE	73.658	18.6667
AAGTWZK	Healthy	2024-04-25	01:00:00	2024-05-13	18:00:00	0.202341	0.157051	TRUE	73.9831	18.7083
AAGTWZK	Healthy	2024-04-25	01:00:00	2024-05-13	22:00:00	0.230073	0.157051	TRUE	74.0475	18.875
AAGTWZK	Healthy	2024-04-25	01:00:00	2024-05-13	23:00:00	0.19916	0.157051	TRUE	74.0779	18.9167
AAGTWZK	Healthy	2024-04-25	01:00:00	2024-05-14	04:00:00	0.160739	0.157051	TRUE	73.7013	19.125
AAGTWZK	Healthy	2024-04-25	01:00:00	2024-05-14	05:00:00	0.179178	0.157051	TRUE	73.662	19.1667
AAGTWZK	Healthy	2024-04-25	01:00:00	2024-05-14	06:00:00	0.164325	0.157051	TRUE	73.6887	19.2083
AAGTWZK	Healthy	2024-04-25	01:00:00	2024-05-14	21:00:00	0.19705	0.157051	TRUE	74.7013	19.8333
AAGTWZK	Healthy	2024-04-25	01:00:00	2024-05-15	00:00:00	0.249051	0.157051	TRUE	75.07	19.9583
AAGTWZK	Healthy	2024-04-25	01:00:00	2024-05-15	01:00:00	0.220522	0.157051	TRUE	75.1568	20
AAGTWZK	Healthy	2024-04-25	01:00:00	2024-05-15	03:00:00	0.160164	0.157051	TRUE	75.0987	20.0833
AAGTWZK	Healthy	2024-04-25	01:00:00	2024-05-15	04:00:00	0.261181	0.157051	TRUE	74.95	20.125
AAGTWZK	Healthy	2024-04-25	01:00:00	2024-05-15	06:00:00	0.374756	0.157051	TRUE	74.678	20.2083
AAGTWZK	Healthy	2024-04-25	01:00:00	2024-05-15	07:00:00	0.477774	0.157051	TRUE	74.5807	20.25
AAGTWZK	Healthy	2024-04-25	01:00:00	2024-05-15	09:00:00	0.517134	0.157051	TRUE	74.5733	20.3333
AAGTWZK	Healthy	2024-04-25	01:00:00	2024-05-15	16:00:00	0.487428	0.157051	TRUE	74.7879	20.625
AAGTWZK	Healthy	2024-04-25	01:00:00	2024-05-15	17:00:00	0.451118	0.157051	TRUE	74.8833	20.6667
AAGTWZK	Healthy	2024-04-25	01:00:00	2024-05-16	12:00:00	0.404867	0.157051	TRUE	74.9237	21.4583
AAGTWZK	Healthy	2024-04-25	01:00:00	2024-05-16	17:00:00	0.367954	0.157051	TRUE	74.9819	21.6667
AAGTWZK	Healthy	2024-04-25	01:00:00	2024-05-16	23:00:00	0.342797	0.157051	TRUE	74.9375	21.9167
AAGTWZK	Healthy	2024-04-25	01:00:00	2024-05-17	00:00:00	0.355965	0.157051	TRUE	74.7286	21.9583
AAGTWZK	Healthy	2024-04-25	01:00:00	2024-05-17	01:00:00	0.409686	0.157051	TRUE	74.5108	22
AAGTWZK	Healthy	2024-04-25	01:00:00	2024-05-17	02:00:00	0.448033	0.157051	TRUE	74.4127	22.0417
AAGTWZK	Healthy	2024-04-25	01:00:00	2024-05-17	04:00:00	0.455814	0.157051	TRUE	74.3483	22.125
AAGTWZK	Healthy	2024-04-25	01:00:00	2024-05-18	00:00:00	0.423154	0.157051	TRUE	74.1967	22.9583
AAGTWZK	Healthy	2024-04-25	01:00:00	2024-05-18	01:00:00	0.389155	0.157051	TRUE	74.2567	23
AAGTWZK	Healthy	2024-04-25	01:00:00	2024-05-18	02:00:00	0.345844	0.157051	TRUE	74.3238	23.0417
AAGTWZK	Healthy	2024-04-25	01:00:00	2024-05-18	03:00:00	0.297927	0.157051	TRUE	74.2894	23.0833
AAGTWZK	Healthy	2024-04-25	01:00:00	2024-05-18	04:00:00	0.239082	0.157051	TRUE	74.2592	23.125
AAGTWZK	Healthy	2024-04-25	01:00:00	2024-05-18	07:00:00	0.210602	0.157051	TRUE	74.3275	23.25
AAGTWZK	Healthy	2024-04-25	01:00:00	2024-05-18	12:00:00	0.201998	0.157051	TRUE	74.3294	23.4583
AAGTWZK	Healthy	2024-04-25	01:00:00	2024-05-18	13:00:00	0.199581	0.157051	TRUE	74.25	23.5
AAGTWZK	Healthy	2024-04-25	01:00:00	2024-05-18	14:00:00	0.206068	0.157051	TRUE	74.1165	23.5417
AAGTWZK	Healthy	2024-04-25	01:00:00	2024-05-18	19:00:00	0.22761	0.157051	TRUE	74.1236	23.75
AAGTWZK	Healthy	2024-04-25	01:00:00	2024-05-18	20:00:00	0.230964	0.157051	TRUE	74.2802	23.7917
AAGTWZK	Healthy	2024-04-25	01:00:00	2024-05-18	21:00:00	0.222318	0.157051	TRUE	74.3525	23.8333
AAGTWZK	Healthy	2024-04-25	01:00:00	2024-05-18	23:00:00	0.204963	0.157051	TRUE	74.47	23.9167
AAGTWZK	Healthy	2024-04-25	01:00:00	2024-05-19	00:00:00	0.182994	0.157051	TRUE	74.71	23.9583
AAGTWZK	Healthy	2024-04-25	01:00:00	2024-05-19	01:00:00	0.169209	0.157051	TRUE	74.9354	24
AAGTWZK	Healthy	2024-04-25	01:00:00	2024-05-19	02:00:00	0.162355	0.157051	TRUE	75.1091	24.0417
AAGTWZK	Healthy	2024-04-25	01:00:00	2024-05-19	03:00:00	0.178228	0.157051	TRUE	75.1317	24.0833
AAGTWZK	Healthy	2024-04-25	01:00:00	2024-05-19	04:00:00	0.245686	0.157051	TRUE	75.061	24.125
AAGTWZK	Healthy	2024-04-25	01:00:00	2024-05-19	07:00:00	0.329515	0.157051	TRUE	74.9843	24.25
AAGTWZK	Healthy	2024-04-25	01:00:00	2024-05-19	23:00:00	0.398478	0.157051	TRUE	75.0514	24.9167
AAGTWZK	Healthy	2024-04-25	01:00:00	2024-05-20	01:00:00	0.43154	0.157051	TRUE	75.3679	25
AAGTWZK	Healthy	2024-04-25	01:00:00	2024-05-20	02:00:00	0.460389	0.157051	TRUE	75.7647	25.0417
AAGTWZK	Healthy	2024-04-25	01:00:00	2024-05-20	03:00:00	0.499275	0.157051	TRUE	75.6663	25.0833
AAGTWZK	Healthy	2024-04-25	01:00:00	2024-05-20	06:00:00	0.539522	0.157051	TRUE	75.4223	25.2083
AAGTWZK	Healthy	2024-04-25	01:00:00	2024-05-20	07:00:00	0.580808	0.157051	TRUE	75.1445	25.25
AAGTWZK	Healthy	2024-04-25	01:00:00	2024-05-20	10:00:00	0.650677	0.157051	TRUE	75.0203	25.375
AAGTWZK	Healthy	2024-04-25	01:00:00	2024-05-20	14:00:00	0.676335	0.157051	TRUE	75.0037	25.5417
AAGTWZK	Healthy	2024-04-25	01:00:00	2024-05-20	20:00:00	0.672037	0.157051	TRUE	75.0742	25.7917
AAGTWZK	Healthy	2024-04-25	01:00:00	2024-05-20	21:00:00	0.670832	0.157051	TRUE	75.2175	25.8333
AAGTWZK	Healthy	2024-04-25	01:00:00	2024-05-21	00:00:00	0.643436	0.157051	TRUE	75.3719	25.9583
AAGTWZK	Healthy	2024-04-25	01:00:00	2024-05-21	01:00:00	0.581718	0.157051	TRUE	75.3775	26
AAGTWZK	Healthy	2024-04-25	01:00:00	2024-05-21	02:00:00	0.540102	0.157051	TRUE	75.3535	26.0417
AAGTWZK	Healthy	2024-04-25	01:00:00	2024-05-21	03:00:00	0.529981	0.157051	TRUE	75.3575	26.0833
AE0MQ94	Healthy	2026-08-15	09:00:00	2026-08-01	05:00:00	0.26639	0.26006	TRUE	53.3483	-14.1667
AE0MQ94	Healthy	2026-08-15	09:00:00	2026-08-01	06:00:00	0.326848	0.26006	TRUE	53.7	-14.125
AE0MQ94	Healthy	2026-08-15	09:00:00	2026-08-01	07:00:00	0.261096	0.26006	TRUE	54.1525	-14.0833
AE0MQ94	Healthy	2026-08-15	09:00:00	2026-08-01	12:00:00	0.284707	0.26006	TRUE	54.2413	-13.875
AE0MQ94	Healthy	2026-08-15	09:00:00	2026-08-01	14:00:00	0.320377	0.26006	TRUE	54.4525	-13.7917
AE0MQ94	Healthy	2026-08-15	09:00:00	2026-08-14	06:00:00	0.273405	0.26006	TRUE	59.0242	-1.125
AE0MQ94	Healthy	2026-08-15	09:00:00	2026-08-14	07:00:00	0.280533	0.26006	TRUE	58.6303	-1.08333
AE0MQ94	Healthy	2026-08-15	09:00:00	2026-08-14	19:00:00	0.287866	0.26006	TRUE	64.5746	-0.583333
AE0MQ94	Healthy	2026-08-15	09:00:00	2026-08-14	21:00:00	0.514522	0.26006	TRUE	67.3637	-0.5
AE0MQ94	Healthy	2026-08-15	09:00:00	2026-08-14	22:00:00	0.633576	0.26006	TRUE	67.6428	-0.458333
AE0MQ94	Healthy	2026-08-15	09:00:00	2026-08-14	23:00:00	0.63281	0.26006	TRUE	68.7632	-0.416667
AE0MQ94	Healthy	2026-08-15	09:00:00	2026-08-15	00:00:00	0.734127	0.26006	TRUE	69.3274	-0.375
AE0MQ94	Healthy	2026-08-15	09:00:00	2026-08-15	01:00:00	0.975129	0.26006	TRUE	69.1668	-0.333333
AE0MQ94	Healthy	2026-08-15	09:00:00	2026-08-15	03:00:00	1.27629	0.26006	TRUE	67.9921	-0.25
AE0MQ94	Healthy	2026-08-15	09:00:00	2026-08-15	04:00:00	1.52591	0.26006	TRUE	62.718	-0.208333
AE0MQ94	Healthy	2026-08-15	09:00:00	2026-08-15	05:00:00	1.66207	0.26006	TRUE	58.4734	-0.166667
AE0MQ94	Healthy	2026-08-15	09:00:00	2026-08-15	06:00:00	1.69355	0.26006	TRUE	58.1338	-0.125
AE0MQ94	Healthy	2026-08-15	09:00:00	2026-08-15	07:00:00	1.56007	0.26006	TRUE	57.6619	-0.0833333
AE0MQ94	Healthy	2026-08-15	09:00:00	2026-08-15	09:00:00	1.33605	0.26006	TRUE	57.5487	0
AE0MQ94	Healthy	2026-08-15	09:00:00	2026-08-15	11:00:00	1.02656	0.26006	TRUE	57.5875	0.0833333
AE0MQ94	Healthy	2026-08-15	09:00:00	2026-08-15	18:00:00	0.785292	0.26006	TRUE	57.8314	0.375
AE0MQ94	Healthy	2026-08-15	09:00:00	2026-08-15	19:00:00	0.666048	0.26006	TRUE	58.4053	0.416667
AE0MQ94	Healthy	2026-08-15	09:00:00	2026-08-15	20:00:00	0.394363	0.26006	TRUE	58.7912	0.458333
AE0MQ94	Healthy	2026-08-15	09:00:00	2026-08-16	01:00:00	0.264987	0.26006	TRUE	65.4255	0.666667
AE0MQ94	Healthy	2026-08-15	09:00:00	2026-08-16	02:00:00	0.280773	0.26006	TRUE	66.8441	0.708333
AE0MQ94	Healthy	2026-08-15	09:00:00	2026-08-16	03:00:00	0.34987	0.26006	TRUE	67.7768	0.75
AE0MQ94	Healthy	2026-08-15	09:00:00	2026-08-16	04:00:00	0.593485	0.26006	TRUE	67.6533	0.791667
AE0MQ94	Healthy	2026-08-15	09:00:00	2026-08-16	05:00:00	0.836435	0.26006	TRUE	68.0203	0.833333
AE0MQ94	Healthy	2026-08-15	09:00:00	2026-08-16	09:00:00	1.08605	0.26006	TRUE	68.145	1
AE0MQ94	Healthy	2026-08-15	09:00:00	2026-08-16	12:00:00	1.31466	0.26006	TRUE	68.1289	1.125
AE0MQ94	Healthy	2026-08-15	09:00:00	2026-08-16	13:00:00	1.48994	0.26006	TRUE	68.135	1.16667
AE0MQ94	Healthy	2026-08-15	09:00:00	2026-08-16	16:00:00	1.61811	0.26006	TRUE	68.4087	1.29167
AE0MQ94	Healthy	2026-08-15	09:00:00	2026-08-16	19:00:00	1.7155	0.26006	TRUE	68.915	1.41667
AE0MQ94	Healthy	2026-08-15	09:00:00	2026-08-16	21:00:00	1.78769	0.26006	TRUE	68.8715	1.5
AE0MQ94	Healthy	2026-08-15	09:00:00	2026-08-16	22:00:00	1.83253	0.26006	TRUE	68.0482	1.54167
AE0MQ94	Healthy	2026-08-15	09:00:00	2026-08-16	23:00:00	1.84974	0.26006	TRUE	67.2444	1.58333
AE0MQ94	Healthy	2026-08-15	09:00:00	2026-08-17	00:00:00	1.82315	0.26006	TRUE	65.9849	1.625
AE0MQ94	Healthy	2026-08-15	09:00:00	2026-08-17	01:00:00	1.74361	0.26006	TRUE	64.925	1.66667
AE0MQ94	Healthy	2026-08-15	09:00:00	2026-08-17	02:00:00	1.62445	0.26006	TRUE	63.7479	1.70833
AE0MQ94	Healthy	2026-08-15	09:00:00	2026-08-17	03:00:00	1.46721	0.26006	TRUE	61.9994	1.75
AE0MQ94	Healthy	2026-08-15	09:00:00	2026-08-17	04:00:00	1.27412	0.26006	TRUE	61.0452	1.79167
AE0MQ94	Healthy	2026-08-15	09:00:00	2026-08-17	05:00:00	1.03901	0.26006	TRUE	61.0396	1.83333
AE0MQ94	Healthy	2026-08-15	09:00:00	2026-08-17	06:00:00	0.812429	0.26006	TRUE	61.0617	1.875
AE0MQ94	Healthy	2026-08-15	09:00:00	2026-08-17	07:00:00	0.644182	0.26006	TRUE	61.1542	1.91667
AE0MQ94	Healthy	2026-08-15	09:00:00	2026-08-17	08:00:00	0.543558	0.26006	TRUE	61.23	1.95833
AE0MQ94	Healthy	2026-08-15	09:00:00	2026-08-17	19:00:00	0.450343	0.26006	TRUE	61.2575	2.41667
AE0MQ94	Healthy	2026-08-15	09:00:00	2026-08-17	21:00:00	0.355865	0.26006	TRUE	61.3412	2.5
AE0MQ94	Healthy	2026-08-15	09:00:00	2026-08-23	06:00:00	0.260661	0.26006	TRUE	47.4774	7.875
AE0MQ94	Healthy	2026-08-15	09:00:00	2026-09-11	06:00:00	0.368827	0.26006	TRUE	51.9846	26.875
AE0MQ94	Healthy	2026-08-15	09:00:00	2026-09-11	07:00:00	0.361587	0.26006	TRUE	51.0573	26.9167
AE0MQ94	Healthy	2026-08-15	09:00:00	2026-09-11	21:00:00	0.299329	0.26006	TRUE	51.5414	27.5
AE0MQ94	Healthy	2026-08-15	09:00:00	2026-09-14	07:00:00	0.309116	0.26006	TRUE	54.1048	29.9167
AE0MQ94	Healthy	2026-08-15	09:00:00	2026-09-14	13:00:00	0.276907	0.26006	TRUE	54.0695	30.1667
AE0MQ94	Healthy	2026-08-15	09:00:00	2026-09-16	06:00:00	0.261906	0.26006	TRUE	55.355	31.875
AE0MQ94	Healthy	2026-08-15	09:00:00	2026-09-16	07:00:00	0.414207	0.26006	TRUE	55.2944	31.9167
AE0MQ94	Healthy	2026-08-15	09:00:00	2026-09-16	09:00:00	0.371723	0.26006	TRUE	55.2875	32
AE0MQ94	Healthy	2026-08-15	09:00:00	2026-09-16	12:00:00	0.265745	0.26006	TRUE	55.5921	32.125
AE0MQ94	Healthy	2026-08-15	09:00:00	2026-09-16	13:00:00	0.278578	0.26006	TRUE	55.7667	32.1667
AE0MQ94	Healthy	2026-08-15	09:00:00	2026-09-20	05:00:00	0.319261	0.26006	TRUE	53.3	35.8333
AE0MQ94	Healthy	2026-08-15	09:00:00	2026-09-20	06:00:00	0.322495	0.26006	TRUE	52.2468	35.875
AE0MQ94	Healthy	2026-08-15	09:00:00	2026-09-20	07:00:00	0.267423	0.26006	TRUE	52.0573	35.9167
AE0MQ94	Healthy	2026-08-15	09:00:00	2026-09-22	05:00:00	0.26725	0.26006	TRUE	52.9477	37.8333
AE0MQ94	Healthy	2026-08-15	09:00:00	2026-09-22	06:00:00	0.282358	0.26006	TRUE	51.8023	37.875
AE0MQ94	Healthy	2026-08-15	09:00:00	2026-09-24	06:00:00	0.261245	0.26006	TRUE	53.8127	39.875
AE0MQ94	Healthy	2026-08-15	09:00:00	2026-09-24	07:00:00	0.270869	0.26006	TRUE	53.1121	39.9167
AE2B3RH	Healthy	2027-07-26	08:00:00	2027-08-05	15:00:00	0.118609	0.112165	TRUE	86.1831	10.2917
AE2B3RH	Healthy	2027-07-26	08:00:00	2027-08-05	17:00:00	0.143551	0.112165	TRUE	85.5095	10.375
AEOHH30	Healthy	2026-04-15	01:00:00	NA	NA	NA	NA	NA	NA	NA
AEZDKVO	Healthy	2028-05-01	04:00:00	2028-03-30	21:00:00	0.209872	0.182241	TRUE	60.6231	-31.2917
AEZDKVO	Healthy	2028-05-01	04:00:00	2028-03-30	22:00:00	0.199102	0.182241	TRUE	60.751	-31.25
AEZDKVO	Healthy	2028-05-01	04:00:00	2028-03-31	04:00:00	0.184628	0.182241	TRUE	60.6875	-31
AEZDKVO	Healthy	2028-05-01	04:00:00	2028-04-10	16:00:00	0.202296	0.182241	TRUE	68	-20.5
AEZDKVO	Healthy	2028-05-01	04:00:00	2028-04-10	17:00:00	0.206549	0.182241	TRUE	68.01	-20.4583
AEZDKVO	Healthy	2028-05-01	04:00:00	2028-04-10	18:00:00	0.190764	0.182241	TRUE	68.0569	-20.4167
AEZDKVO	Healthy	2028-05-01	04:00:00	2028-04-11	14:00:00	0.187455	0.182241	TRUE	68.0537	-19.5833
AEZDKVO	Healthy	2028-05-01	04:00:00	2028-04-12	00:00:00	0.211249	0.182241	TRUE	68.0769	-19.1667
AEZDKVO	Healthy	2028-05-01	04:00:00	2028-04-12	01:00:00	0.211903	0.182241	TRUE	68.0369	-19.125
AEZDKVO	Healthy	2028-05-01	04:00:00	2028-04-12	02:00:00	0.188438	0.182241	TRUE	68.0486	-19.0833
AEZDKVO	Healthy	2028-05-01	04:00:00	2028-04-12	16:00:00	0.185505	0.182241	TRUE	67.9825	-18.5
AEZDKVO	Healthy	2028-05-01	04:00:00	2028-04-12	17:00:00	0.21749	0.182241	TRUE	67.9867	-18.4583
AEZDKVO	Healthy	2028-05-01	04:00:00	2028-04-12	19:00:00	0.220424	0.182241	TRUE	68.015	-18.375
AEZDKVO	Healthy	2028-05-01	04:00:00	2028-04-13	01:00:00	0.192859	0.182241	TRUE	68.045	-18.125
AF3MXM1	Healthy	2026-04-19	02:00:00	NA	NA	NA	NA	NA	NA	NA
AF8R0I6	Healthy	2023-09-08	04:00:00	2023-07-20	04:00:00	0.0962111	0.0874209	TRUE	65.5831	-50
AF8R0I6	Healthy	2023-09-08	04:00:00	2023-07-20	05:00:00	0.0967543	0.0874209	TRUE	65.0175	-49.9583
AF8R0I6	Healthy	2023-09-08	04:00:00	2023-07-20	06:00:00	0.0877	0.0874209	TRUE	64.7955	-49.9167
AF8R0I6	Healthy	2023-09-08	04:00:00	2023-07-21	09:00:00	0.0886855	0.0874209	TRUE	63.9094	-48.7917
AF8R0I6	Healthy	2023-09-08	04:00:00	2023-08-25	23:00:00	0.0876	0.0874209	TRUE	58.7662	-13.2083
AF8R0I6	Healthy	2023-09-08	04:00:00	2023-08-26	03:00:00	0.0887891	0.0874209	TRUE	58.861	-13.0417
AF8R0I6	Healthy	2023-09-08	04:00:00	2023-08-26	04:00:00	0.0993516	0.0874209	TRUE	58.815	-13
AF8R0I6	Healthy	2023-09-08	04:00:00	2023-08-26	05:00:00	0.100022	0.0874209	TRUE	58.7956	-12.9583
AF8R0I6	Healthy	2023-09-08	04:00:00	2023-08-26	06:00:00	0.102413	0.0874209	TRUE	58.83	-12.9167
AF8R0I6	Healthy	2023-09-08	04:00:00	2023-08-26	21:00:00	0.0944648	0.0874209	TRUE	58.9	-12.2917
AFEFA29	Healthy	2025-03-12	23:00:00	2025-02-26	19:00:00	0.201187	0.176168	TRUE	79.8975	-14.1667
AFEFA29	Healthy	2025-03-12	23:00:00	2025-02-26	20:00:00	0.229994	0.176168	TRUE	79.9797	-14.125
AFEFA29	Healthy	2025-03-12	23:00:00	2025-02-26	22:00:00	0.247115	0.176168	TRUE	80.2031	-14.0417
AFEFA29	Healthy	2025-03-12	23:00:00	2025-02-26	23:00:00	0.270162	0.176168	TRUE	80.4439	-14
AFEFA29	Healthy	2025-03-12	23:00:00	2025-02-27	00:00:00	0.304042	0.176168	TRUE	80.5156	-13.9583
AFEFA29	Healthy	2025-03-12	23:00:00	2025-02-27	01:00:00	0.308263	0.176168	TRUE	80.4433	-13.9167
AFEFA29	Healthy	2025-03-12	23:00:00	2025-02-27	02:00:00	0.281833	0.176168	TRUE	80.3658	-13.875
AFEFA29	Healthy	2025-03-12	23:00:00	2025-02-27	03:00:00	0.22978	0.176168	TRUE	80.2187	-13.8333
AFEFA29	Healthy	2025-03-12	23:00:00	2025-02-27	04:00:00	0.189389	0.176168	TRUE	80.0442	-13.7917
AFEFA29	Healthy	2025-03-12	23:00:00	2025-02-27	05:00:00	0.179575	0.176168	TRUE	79.8536	-13.75
AFEFA29	Healthy	2025-03-12	23:00:00	2025-02-27	11:00:00	0.179539	0.176168	TRUE	79.6192	-13.5
AFEFA29	Healthy	2025-03-12	23:00:00	2025-02-27	12:00:00	0.200089	0.176168	TRUE	79.7372	-13.4583
AFEFA29	Healthy	2025-03-12	23:00:00	2025-02-27	13:00:00	0.218208	0.176168	TRUE	79.8225	-13.4167
AFEFA29	Healthy	2025-03-12	23:00:00	2025-02-27	14:00:00	0.248789	0.176168	TRUE	79.8425	-13.375
AFEFA29	Healthy	2025-03-12	23:00:00	2025-02-27	16:00:00	0.268688	0.176168	TRUE	79.9685	-13.2917
AFEFA29	Healthy	2025-03-12	23:00:00	2025-02-27	17:00:00	0.289675	0.176168	TRUE	80.0475	-13.25
AFEFA29	Healthy	2025-03-12	23:00:00	2025-02-27	18:00:00	0.297071	0.176168	TRUE	80.2314	-13.2083
AFEFA29	Healthy	2025-03-12	23:00:00	2025-02-27	20:00:00	0.30042	0.176168	TRUE	80.5469	-13.125
AFEFA29	Healthy	2025-03-12	23:00:00	2025-02-27	23:00:00	0.310571	0.176168	TRUE	80.7256	-13
AFEFA29	Healthy	2025-03-12	23:00:00	2025-02-28	00:00:00	0.312626	0.176168	TRUE	80.8658	-12.9583
AFEFA29	Healthy	2025-03-12	23:00:00	2025-02-28	06:00:00	0.300665	0.176168	TRUE	80.71	-12.7083
AFEFA29	Healthy	2025-03-12	23:00:00	2025-02-28	07:00:00	0.260563	0.176168	TRUE	80.281	-12.6667
AFEFA29	Healthy	2025-03-12	23:00:00	2025-02-28	08:00:00	0.216979	0.176168	TRUE	80.1606	-12.625
AFEFA29	Healthy	2025-03-12	23:00:00	2025-02-28	09:00:00	0.190641	0.176168	TRUE	80.1437	-12.5833
AFEFA29	Healthy	2025-03-12	23:00:00	2025-02-28	14:00:00	0.177184	0.176168	TRUE	80.5253	-12.375
AFEFA29	Healthy	2025-03-12	23:00:00	2025-02-28	15:00:00	0.205048	0.176168	TRUE	80.6681	-12.3333
AFEFA29	Healthy	2025-03-12	23:00:00	2025-02-28	16:00:00	0.216342	0.176168	TRUE	80.7746	-12.2917
AFEFA29	Healthy	2025-03-12	23:00:00	2025-02-28	18:00:00	0.215259	0.176168	TRUE	80.9083	-12.2083
AFEFA29	Healthy	2025-03-12	23:00:00	2025-02-28	19:00:00	0.206017	0.176168	TRUE	81.0812	-12.1667
AFEFA29	Healthy	2025-03-12	23:00:00	2025-02-28	20:00:00	0.197874	0.176168	TRUE	81.3355	-12.125
AFEFA29	Healthy	2025-03-12	23:00:00	2025-02-28	21:00:00	0.197525	0.176168	TRUE	81.5071	-12.0833
AFEFA29	Healthy	2025-03-12	23:00:00	2025-02-28	22:00:00	0.194813	0.176168	TRUE	81.6015	-12.0417
AFEFA29	Healthy	2025-03-12	23:00:00	2025-03-01	01:00:00	0.183237	0.176168	TRUE	81.6775	-11.9167
AFEFA29	Healthy	2025-03-12	23:00:00	2025-03-05	11:00:00	0.206928	0.176168	TRUE	79.3662	-7.5
AFEFA29	Healthy	2025-03-12	23:00:00	2025-03-05	12:00:00	0.234556	0.176168	TRUE	79.3083	-7.45833
AFEFA29	Healthy	2025-03-12	23:00:00	2025-03-05	13:00:00	0.267228	0.176168	TRUE	79.1443	-7.41667
AFEFA29	Healthy	2025-03-12	23:00:00	2025-03-05	15:00:00	0.309358	0.176168	TRUE	78.9613	-7.33333
AFEFA29	Healthy	2025-03-12	23:00:00	2025-03-05	20:00:00	0.355418	0.176168	TRUE	78.9918	-7.125
AFEFA29	Healthy	2025-03-12	23:00:00	2025-03-05	21:00:00	0.389983	0.176168	TRUE	79.0879	-7.08333
AFEFA29	Healthy	2025-03-12	23:00:00	2025-03-05	22:00:00	0.415337	0.176168	TRUE	79.123	-7.04167
AFEFA29	Healthy	2025-03-12	23:00:00	2025-03-05	23:00:00	0.433823	0.176168	TRUE	79.19	-7
AFEFA29	Healthy	2025-03-12	23:00:00	2025-03-06	02:00:00	0.443904	0.176168	TRUE	79.238	-6.875
AFEFA29	Healthy	2025-03-12	23:00:00	2025-03-06	03:00:00	0.450879	0.176168	TRUE	79.2314	-6.83333
AFEFA29	Healthy	2025-03-12	23:00:00	2025-03-06	04:00:00	0.457857	0.176168	TRUE	79.1925	-6.79167
AFEFA29	Healthy	2025-03-12	23:00:00	2025-03-06	05:00:00	0.459182	0.176168	TRUE	79.0695	-6.75
AFEFA29	Healthy	2025-03-12	23:00:00	2025-03-06	06:00:00	0.455636	0.176168	TRUE	78.8783	-6.70833
AFEFA29	Healthy	2025-03-12	23:00:00	2025-03-06	07:00:00	0.460636	0.176168	TRUE	78.7031	-6.66667
AFEFA29	Healthy	2025-03-12	23:00:00	2025-03-06	08:00:00	0.476561	0.176168	TRUE	78.5017	-6.625
AFEFA29	Healthy	2025-03-12	23:00:00	2025-03-06	09:00:00	0.502009	0.176168	TRUE	78.2917	-6.58333
AFEFA29	Healthy	2025-03-12	23:00:00	2025-03-06	10:00:00	0.54056	0.176168	TRUE	78.1225	-6.54167
AFEFA29	Healthy	2025-03-12	23:00:00	2025-03-06	11:00:00	0.590707	0.176168	TRUE	77.8417	-6.5
AFEFA29	Healthy	2025-03-12	23:00:00	2025-03-06	12:00:00	0.656985	0.176168	TRUE	77.5772	-6.45833
AFEFA29	Healthy	2025-03-12	23:00:00	2025-03-06	13:00:00	0.737519	0.176168	TRUE	77.3775	-6.41667
AFEFA29	Healthy	2025-03-12	23:00:00	2025-03-06	14:00:00	0.824425	0.176168	TRUE	77.275	-6.375
AFEFA29	Healthy	2025-03-12	23:00:00	2025-03-06	15:00:00	0.908384	0.176168	TRUE	77.2975	-6.33333
AFEFA29	Healthy	2025-03-12	23:00:00	2025-03-06	17:00:00	0.983065	0.176168	TRUE	77.3	-6.25
AFEFA29	Healthy	2025-03-12	23:00:00	2025-03-06	18:00:00	1.04803	0.176168	TRUE	77.2929	-6.20833
AFEFA29	Healthy	2025-03-12	23:00:00	2025-03-06	19:00:00	1.103	0.176168	TRUE	77.3568	-6.16667
AFEFA29	Healthy	2025-03-12	23:00:00	2025-03-06	20:00:00	1.14586	0.176168	TRUE	77.5497	-6.125
AFEFA29	Healthy	2025-03-12	23:00:00	2025-03-06	22:00:00	1.16213	0.176168	TRUE	77.747	-6.04167
AFEFA29	Healthy	2025-03-12	23:00:00	2025-03-07	00:00:00	1.15238	0.176168	TRUE	77.8512	-5.95833
AFEFA29	Healthy	2025-03-12	23:00:00	2025-03-07	01:00:00	1.12588	0.176168	TRUE	77.8762	-5.91667
AFEFA29	Healthy	2025-03-12	23:00:00	2025-03-07	02:00:00	1.09286	0.176168	TRUE	77.9825	-5.875
AFEFA29	Healthy	2025-03-12	23:00:00	2025-03-07	03:00:00	1.05564	0.176168	TRUE	77.9475	-5.83333
AFEFA29	Healthy	2025-03-12	23:00:00	2025-03-07	04:00:00	1.02116	0.176168	TRUE	77.8492	-5.79167
AFEFA29	Healthy	2025-03-12	23:00:00	2025-03-07	05:00:00	0.991738	0.176168	TRUE	77.7221	-5.75
AFEFA29	Healthy	2025-03-12	23:00:00	2025-03-07	06:00:00	0.972254	0.176168	TRUE	77.5325	-5.70833
AFEFA29	Healthy	2025-03-12	23:00:00	2025-03-07	10:00:00	0.973366	0.176168	TRUE	77.3833	-5.54167
AFEFA29	Healthy	2025-03-12	23:00:00	2025-03-07	11:00:00	0.993049	0.176168	TRUE	77.2175	-5.5
AFEFA29	Healthy	2025-03-12	23:00:00	2025-03-07	12:00:00	1.02736	0.176168	TRUE	77.1525	-5.45833
AFEFA29	Healthy	2025-03-12	23:00:00	2025-03-07	13:00:00	1.0663	0.176168	TRUE	77.135	-5.41667
AFEFA29	Healthy	2025-03-12	23:00:00	2025-03-07	14:00:00	1.11258	0.176168	TRUE	77.1196	-5.375
AFEFA29	Healthy	2025-03-12	23:00:00	2025-03-07	17:00:00	1.15837	0.176168	TRUE	77.2188	-5.25
AFEFA29	Healthy	2025-03-12	23:00:00	2025-03-07	18:00:00	1.19334	0.176168	TRUE	77.2855	-5.20833
AFEFA29	Healthy	2025-03-12	23:00:00	2025-03-07	19:00:00	1.21783	0.176168	TRUE	77.3778	-5.16667
AFEFA29	Healthy	2025-03-12	23:00:00	2025-03-07	23:00:00	1.22654	0.176168	TRUE	77.5075	-5
AFEFA29	Healthy	2025-03-12	23:00:00	2025-03-08	00:00:00	1.21952	0.176168	TRUE	77.6338	-4.95833
AFEFA29	Healthy	2025-03-12	23:00:00	2025-03-08	01:00:00	1.19598	0.176168	TRUE	77.9654	-4.91667
AFEFA29	Healthy	2025-03-12	23:00:00	2025-03-08	02:00:00	1.14977	0.176168	TRUE	78.3246	-4.875
AFEFA29	Healthy	2025-03-12	23:00:00	2025-03-08	03:00:00	1.08282	0.176168	TRUE	78.4213	-4.83333
AFEFA29	Healthy	2025-03-12	23:00:00	2025-03-08	04:00:00	1.01143	0.176168	TRUE	78.458	-4.79167
AFEFA29	Healthy	2025-03-12	23:00:00	2025-03-08	05:00:00	0.945763	0.176168	TRUE	78.8855	-4.75
AFEFA29	Healthy	2025-03-12	23:00:00	2025-03-08	06:00:00	0.861355	0.176168	TRUE	79.1106	-4.70833
AFEFA29	Healthy	2025-03-12	23:00:00	2025-03-08	07:00:00	0.772589	0.176168	TRUE	79.3073	-4.66667
AFEFA29	Healthy	2025-03-12	23:00:00	2025-03-08	08:00:00	0.696412	0.176168	TRUE	79.4864	-4.625
AFEFA29	Healthy	2025-03-12	23:00:00	2025-03-08	09:00:00	0.621269	0.176168	TRUE	79.5032	-4.58333
AFEFA29	Healthy	2025-03-12	23:00:00	2025-03-08	10:00:00	0.545748	0.176168	TRUE	79.4656	-4.54167
AFEFA29	Healthy	2025-03-12	23:00:00	2025-03-08	11:00:00	0.486937	0.176168	TRUE	79.5246	-4.5
AFEFA29	Healthy	2025-03-12	23:00:00	2025-03-08	21:00:00	0.442098	0.176168	TRUE	79.6233	-4.08333
AFEFA29	Healthy	2025-03-12	23:00:00	2025-03-08	23:00:00	0.397202	0.176168	TRUE	79.6458	-4
AFEFA29	Healthy	2025-03-12	23:00:00	2025-03-09	00:00:00	0.363424	0.176168	TRUE	79.6954	-3.95833
AFEFA29	Healthy	2025-03-12	23:00:00	2025-03-09	02:00:00	0.341589	0.176168	TRUE	79.7775	-3.875
AFEFA29	Healthy	2025-03-12	23:00:00	2025-03-09	03:00:00	0.32975	0.176168	TRUE	79.78	-3.83333
AFEFA29	Healthy	2025-03-12	23:00:00	2025-03-09	04:00:00	0.317872	0.176168	TRUE	79.7582	-3.79167
AFEFA29	Healthy	2025-03-12	23:00:00	2025-03-09	05:00:00	0.3052	0.176168	TRUE	79.7356	-3.75
AFEFA29	Healthy	2025-03-12	23:00:00	2025-03-09	06:00:00	0.290895	0.176168	TRUE	79.6688	-3.70833
AFEFA29	Healthy	2025-03-12	23:00:00	2025-03-09	07:00:00	0.285309	0.176168	TRUE	79.599	-3.66667
AFEFA29	Healthy	2025-03-12	23:00:00	2025-03-09	08:00:00	0.285388	0.176168	TRUE	79.5775	-3.625
AFEFA29	Healthy	2025-03-12	23:00:00	2025-03-09	09:00:00	0.284913	0.176168	TRUE	79.453	-3.58333
AFEFA29	Healthy	2025-03-12	23:00:00	2025-03-09	10:00:00	0.290817	0.176168	TRUE	79.3722	-3.54167
AFEFA29	Healthy	2025-03-12	23:00:00	2025-03-09	14:00:00	0.303632	0.176168	TRUE	79.4372	-3.375
AFEFA29	Healthy	2025-03-12	23:00:00	2025-03-10	00:00:00	0.313506	0.176168	TRUE	79.56	-2.95833
AFEFA29	Healthy	2025-03-12	23:00:00	2025-03-10	01:00:00	0.318277	0.176168	TRUE	79.7536	-2.91667
AFEFA29	Healthy	2025-03-12	23:00:00	2025-03-10	02:00:00	0.336942	0.176168	TRUE	79.8325	-2.875
AFEFA29	Healthy	2025-03-12	23:00:00	2025-03-10	04:00:00	0.339421	0.176168	TRUE	79.8025	-2.79167
AFEFA29	Healthy	2025-03-12	23:00:00	2025-03-10	05:00:00	0.331582	0.176168	TRUE	79.6369	-2.75
AFEFA29	Healthy	2025-03-12	23:00:00	2025-03-10	06:00:00	0.316403	0.176168	TRUE	79.425	-2.70833
AFEFA29	Healthy	2025-03-12	23:00:00	2025-03-10	07:00:00	0.32234	0.176168	TRUE	79.315	-2.66667
AFEFA29	Healthy	2025-03-12	23:00:00	2025-03-10	08:00:00	0.32182	0.176168	TRUE	79.2422	-2.625
AFEFA29	Healthy	2025-03-12	23:00:00	2025-03-10	09:00:00	0.32176	0.176168	TRUE	79.2775	-2.58333
AFEFA29	Healthy	2025-03-12	23:00:00	2025-03-10	10:00:00	0.323552	0.176168	TRUE	79.2161	-2.54167
AFEFA29	Healthy	2025-03-12	23:00:00	2025-03-10	14:00:00	0.339759	0.176168	TRUE	79.225	-2.375
AFEFA29	Healthy	2025-03-12	23:00:00	2025-03-10	15:00:00	0.362709	0.176168	TRUE	79.2987	-2.33333
AFEFA29	Healthy	2025-03-12	23:00:00	2025-03-10	18:00:00	0.384315	0.176168	TRUE	79.5269	-2.20833
AFEFA29	Healthy	2025-03-12	23:00:00	2025-03-10	20:00:00	0.397144	0.176168	TRUE	79.9383	-2.125
AFEFA29	Healthy	2025-03-12	23:00:00	2025-03-10	21:00:00	0.422795	0.176168	TRUE	80.3929	-2.08333
AFEFA29	Healthy	2025-03-12	23:00:00	2025-03-10	22:00:00	0.451268	0.176168	TRUE	80.67	-2.04167
AFEFA29	Healthy	2025-03-12	23:00:00	2025-03-10	23:00:00	0.462955	0.176168	TRUE	80.765	-2
AFEFA29	Healthy	2025-03-12	23:00:00	2025-03-11	01:00:00	0.449512	0.176168	TRUE	80.8075	-1.91667
AFEFA29	Healthy	2025-03-12	23:00:00	2025-03-11	02:00:00	0.39104	0.176168	TRUE	80.8063	-1.875
AFEFA29	Healthy	2025-03-12	23:00:00	2025-03-11	03:00:00	0.302622	0.176168	TRUE	80.7856	-1.83333
AFEFA29	Healthy	2025-03-12	23:00:00	2025-03-11	04:00:00	0.215564	0.176168	TRUE	80.6488	-1.79167
AFEFA29	Healthy	2025-03-12	23:00:00	2025-03-11	14:00:00	0.180026	0.176168	TRUE	79.6025	-1.375
AFEFA29	Healthy	2025-03-12	23:00:00	2025-03-11	15:00:00	0.201689	0.176168	TRUE	79.5175	-1.33333
AFEFA29	Healthy	2025-03-12	23:00:00	2025-03-11	16:00:00	0.22552	0.176168	TRUE	79.4425	-1.29167
AFEFA29	Healthy	2025-03-12	23:00:00	2025-03-11	17:00:00	0.251015	0.176168	TRUE	79.4083	-1.25
AFEFA29	Healthy	2025-03-12	23:00:00	2025-03-11	18:00:00	0.273004	0.176168	TRUE	79.3071	-1.20833
AFEFA29	Healthy	2025-03-12	23:00:00	2025-03-11	19:00:00	0.301996	0.176168	TRUE	78.8986	-1.16667
AFEFA29	Healthy	2025-03-12	23:00:00	2025-03-11	20:00:00	0.348027	0.176168	TRUE	78.8012	-1.125
AFEFA29	Healthy	2025-03-12	23:00:00	2025-03-11	23:00:00	0.389527	0.176168	TRUE	78.9332	-1
AFEFA29	Healthy	2025-03-12	23:00:00	2025-03-12	00:00:00	0.415977	0.176168	TRUE	78.6725	-0.958333
AFEFA29	Healthy	2025-03-12	23:00:00	2025-03-12	02:00:00	0.454191	0.176168	TRUE	78.684	-0.875
AFEFA29	Healthy	2025-03-12	23:00:00	2025-03-12	03:00:00	0.488829	0.176168	TRUE	78.8233	-0.833333
AFEFA29	Healthy	2025-03-12	23:00:00	2025-03-12	04:00:00	0.514597	0.176168	TRUE	78.9533	-0.791667
AFEFA29	Healthy	2025-03-12	23:00:00	2025-03-12	07:00:00	0.535373	0.176168	TRUE	78.995	-0.666667
AFEFA29	Healthy	2025-03-12	23:00:00	2025-03-12	08:00:00	0.552521	0.176168	TRUE	78.8821	-0.625
AFEFA29	Healthy	2025-03-12	23:00:00	2025-03-12	09:00:00	0.555252	0.176168	TRUE	78.7617	-0.583333
AFEFA29	Healthy	2025-03-12	23:00:00	2025-03-12	10:00:00	0.559013	0.176168	TRUE	78.7875	-0.541667
AFEFA29	Healthy	2025-03-12	23:00:00	2025-03-12	11:00:00	0.568337	0.176168	TRUE	78.7979	-0.5
AFEFA29	Healthy	2025-03-12	23:00:00	2025-03-12	12:00:00	0.561435	0.176168	TRUE	78.8279	-0.458333
AFEFA29	Healthy	2025-03-12	23:00:00	2025-03-12	13:00:00	0.552135	0.176168	TRUE	78.8525	-0.416667
AFEFA29	Healthy	2025-03-12	23:00:00	2025-03-12	14:00:00	0.548846	0.176168	TRUE	78.9559	-0.375
AFEFA29	Healthy	2025-03-12	23:00:00	2025-03-12	15:00:00	0.548089	0.176168	TRUE	78.9421	-0.333333
AFEFA29	Healthy	2025-03-12	23:00:00	2025-03-12	16:00:00	0.552181	0.176168	TRUE	79.0883	-0.291667
AFEFA29	Healthy	2025-03-12	23:00:00	2025-03-12	21:00:00	0.543592	0.176168	TRUE	79.2161	-0.0833333
AFEFA29	Healthy	2025-03-12	23:00:00	2025-03-12	22:00:00	0.52292	0.176168	TRUE	79.29	-0.0416667
AFEFA29	Healthy	2025-03-12	23:00:00	2025-03-12	23:00:00	0.501361	0.176168	TRUE	79.4103	0
AFEFA29	Healthy	2025-03-12	23:00:00	2025-03-13	00:00:00	0.478551	0.176168	TRUE	79.63	0.0416667
AFEFA29	Healthy	2025-03-12	23:00:00	2025-03-13	03:00:00	0.466606	0.176168	TRUE	79.779	0.166667
AFEFA29	Healthy	2025-03-12	23:00:00	2025-03-13	04:00:00	0.440786	0.176168	TRUE	79.9367	0.208333
AFEFA29	Healthy	2025-03-12	23:00:00	2025-03-13	05:00:00	0.421019	0.176168	TRUE	80.0289	0.25
AFEFA29	Healthy	2025-03-12	23:00:00	2025-03-13	06:00:00	0.392886	0.176168	TRUE	80.1904	0.291667
AFEFA29	Healthy	2025-03-12	23:00:00	2025-03-13	07:00:00	0.364759	0.176168	TRUE	80.2442	0.333333
AFEFA29	Healthy	2025-03-12	23:00:00	2025-03-13	08:00:00	0.336783	0.176168	TRUE	80.24	0.375
AFEFA29	Healthy	2025-03-12	23:00:00	2025-03-13	09:00:00	0.293428	0.176168	TRUE	80.1703	0.416667
AFEFA29	Healthy	2025-03-12	23:00:00	2025-03-13	10:00:00	0.246033	0.176168	TRUE	80.0456	0.458333
AFEFA29	Healthy	2025-03-12	23:00:00	2025-03-13	11:00:00	0.212715	0.176168	TRUE	79.8931	0.5
AFEFA29	Healthy	2025-03-12	23:00:00	2025-03-13	12:00:00	0.204984	0.176168	TRUE	79.7175	0.541667
AFEFA29	Healthy	2025-03-12	23:00:00	2025-03-13	13:00:00	0.203952	0.176168	TRUE	79.5233	0.583333
AFEFA29	Healthy	2025-03-12	23:00:00	2025-03-13	14:00:00	0.209112	0.176168	TRUE	79.42	0.625
AFEFA29	Healthy	2025-03-12	23:00:00	2025-03-13	16:00:00	0.224963	0.176168	TRUE	79.2771	0.708333
AFEFA29	Healthy	2025-03-12	23:00:00	2025-03-13	17:00:00	0.251383	0.176168	TRUE	79.2125	0.75
AFEFA29	Healthy	2025-03-12	23:00:00	2025-03-13	18:00:00	0.283938	0.176168	TRUE	79.311	0.791667
AFEFA29	Healthy	2025-03-12	23:00:00	2025-03-13	23:00:00	0.312946	0.176168	TRUE	79.515	1
AFEFA29	Healthy	2025-03-12	23:00:00	2025-03-14	00:00:00	0.331551	0.176168	TRUE	79.61	1.04167
AFEFA29	Healthy	2025-03-12	23:00:00	2025-03-14	01:00:00	0.355727	0.176168	TRUE	79.8436	1.08333
AFEFA29	Healthy	2025-03-12	23:00:00	2025-03-14	02:00:00	0.37955	0.176168	TRUE	80.207	1.125
AFEFA29	Healthy	2025-03-12	23:00:00	2025-03-14	03:00:00	0.402204	0.176168	TRUE	80.3875	1.16667
AFEFA29	Healthy	2025-03-12	23:00:00	2025-03-14	04:00:00	0.416377	0.176168	TRUE	80.5358	1.20833
AFEFA29	Healthy	2025-03-12	23:00:00	2025-03-14	05:00:00	0.393186	0.176168	TRUE	80.4506	1.25
AFEFA29	Healthy	2025-03-12	23:00:00	2025-03-14	06:00:00	0.341853	0.176168	TRUE	80.3093	1.29167
AFEFA29	Healthy	2025-03-12	23:00:00	2025-03-14	07:00:00	0.269121	0.176168	TRUE	80.1922	1.33333
AFEFA29	Healthy	2025-03-12	23:00:00	2025-03-14	08:00:00	0.210601	0.176168	TRUE	80.0075	1.375
AFEFA29	Healthy	2025-03-12	23:00:00	2025-03-14	09:00:00	0.189002	0.176168	TRUE	79.909	1.41667
AFEFA29	Healthy	2025-03-12	23:00:00	2025-03-14	13:00:00	0.191886	0.176168	TRUE	79.6617	1.58333
AFEFA29	Healthy	2025-03-12	23:00:00	2025-03-14	14:00:00	0.216391	0.176168	TRUE	79.6806	1.625
AFEFA29	Healthy	2025-03-12	23:00:00	2025-03-14	16:00:00	0.237075	0.176168	TRUE	79.7537	1.70833
AFEFA29	Healthy	2025-03-12	23:00:00	2025-03-14	17:00:00	0.254904	0.176168	TRUE	79.8475	1.75
AFEFA29	Healthy	2025-03-12	23:00:00	2025-03-14	20:00:00	0.273135	0.176168	TRUE	79.9795	1.875
AFEFA29	Healthy	2025-03-12	23:00:00	2025-03-14	21:00:00	0.286517	0.176168	TRUE	80.0487	1.91667
AFEFA29	Healthy	2025-03-12	23:00:00	2025-03-14	22:00:00	0.291435	0.176168	TRUE	80.1562	1.95833
AFEFA29	Healthy	2025-03-12	23:00:00	2025-03-15	01:00:00	0.292259	0.176168	TRUE	80.23	2.08333
AFEFA29	Healthy	2025-03-12	23:00:00	2025-03-15	02:00:00	0.287488	0.176168	TRUE	80.3146	2.125
AFEFA29	Healthy	2025-03-12	23:00:00	2025-03-15	03:00:00	0.272752	0.176168	TRUE	80.5225	2.16667
AFEFA29	Healthy	2025-03-12	23:00:00	2025-03-15	04:00:00	0.264565	0.176168	TRUE	80.63	2.20833
AFEFA29	Healthy	2025-03-12	23:00:00	2025-03-15	05:00:00	0.25802	0.176168	TRUE	80.6556	2.25
AFEFA29	Healthy	2025-03-12	23:00:00	2025-03-15	06:00:00	0.234177	0.176168	TRUE	80.6467	2.29167
AFEFA29	Healthy	2025-03-12	23:00:00	2025-03-15	07:00:00	0.206645	0.176168	TRUE	80.6188	2.33333
AFEFA29	Healthy	2025-03-12	23:00:00	2025-03-15	18:00:00	0.176983	0.176168	TRUE	80.5533	2.79167
AFEFA29	Healthy	2025-03-12	23:00:00	2025-03-15	21:00:00	0.195339	0.176168	TRUE	80.5864	2.91667
AFEFA29	Healthy	2025-03-12	23:00:00	2025-03-15	23:00:00	0.20357	0.176168	TRUE	80.5925	3
AFEFA29	Healthy	2025-03-12	23:00:00	2025-03-16	01:00:00	0.191985	0.176168	TRUE	80.5825	3.08333
AFEFA29	Healthy	2025-03-12	23:00:00	2025-03-16	11:00:00	0.177559	0.176168	TRUE	79.9802	3.5
AFEFA29	Healthy	2025-03-12	23:00:00	2025-03-16	12:00:00	0.201552	0.176168	TRUE	79.8431	3.54167
AFEFA29	Healthy	2025-03-12	23:00:00	2025-03-16	13:00:00	0.217143	0.176168	TRUE	79.69	3.58333
AFEFA29	Healthy	2025-03-12	23:00:00	2025-03-16	14:00:00	0.235861	0.176168	TRUE	79.473	3.625
AFEFA29	Healthy	2025-03-12	23:00:00	2025-03-16	16:00:00	0.249632	0.176168	TRUE	79.49	3.70833
AFEFA29	Healthy	2025-03-12	23:00:00	2025-03-16	18:00:00	0.257628	0.176168	TRUE	79.4281	3.79167
AFEFA29	Healthy	2025-03-12	23:00:00	2025-03-16	19:00:00	0.270121	0.176168	TRUE	79.3812	3.83333
AFEFA29	Healthy	2025-03-12	23:00:00	2025-03-16	22:00:00	0.286072	0.176168	TRUE	79.353	3.95833
AFEFA29	Healthy	2025-03-12	23:00:00	2025-03-16	23:00:00	0.306747	0.176168	TRUE	79.355	4
AFEFA29	Healthy	2025-03-12	23:00:00	2025-03-17	02:00:00	0.331303	0.176168	TRUE	79.3825	4.125
AFEFA29	Healthy	2025-03-12	23:00:00	2025-03-17	03:00:00	0.350702	0.176168	TRUE	79.4428	4.16667
AFEFA29	Healthy	2025-03-12	23:00:00	2025-03-17	04:00:00	0.361894	0.176168	TRUE	79.485	4.20833
AFEFA29	Healthy	2025-03-12	23:00:00	2025-03-17	05:00:00	0.361184	0.176168	TRUE	79.4488	4.25
AFEFA29	Healthy	2025-03-12	23:00:00	2025-03-17	06:00:00	0.364858	0.176168	TRUE	79.4008	4.29167
AFEFA29	Healthy	2025-03-12	23:00:00	2025-03-17	07:00:00	0.36811	0.176168	TRUE	79.4008	4.33333
AFEFA29	Healthy	2025-03-12	23:00:00	2025-03-17	08:00:00	0.368326	0.176168	TRUE	79.3937	4.375
AFEFA29	Healthy	2025-03-12	23:00:00	2025-03-17	09:00:00	0.366422	0.176168	TRUE	79.4014	4.41667
AFEFA29	Healthy	2025-03-12	23:00:00	2025-03-17	10:00:00	0.363256	0.176168	TRUE	79.505	4.45833
AFEFA29	Healthy	2025-03-12	23:00:00	2025-03-17	16:00:00	0.356246	0.176168	TRUE	79.5425	4.70833
AFEFA29	Healthy	2025-03-12	23:00:00	2025-03-17	17:00:00	0.351839	0.176168	TRUE	79.695	4.75
AFEFA29	Healthy	2025-03-12	23:00:00	2025-03-17	23:00:00	0.360315	0.176168	TRUE	79.7575	5
AFEFA29	Healthy	2025-03-12	23:00:00	2025-03-18	00:00:00	0.354562	0.176168	TRUE	79.8431	5.04167
AFEFA29	Healthy	2025-03-12	23:00:00	2025-03-18	01:00:00	0.346042	0.176168	TRUE	79.9535	5.08333
AFEFA29	Healthy	2025-03-12	23:00:00	2025-03-18	02:00:00	0.336173	0.176168	TRUE	80.116	5.125
AFEFA29	Healthy	2025-03-12	23:00:00	2025-03-18	03:00:00	0.329759	0.176168	TRUE	80.0014	5.16667
AFEFA29	Healthy	2025-03-12	23:00:00	2025-03-18	04:00:00	0.304453	0.176168	TRUE	79.8282	5.20833
AFEFA29	Healthy	2025-03-12	23:00:00	2025-03-18	05:00:00	0.261306	0.176168	TRUE	79.7072	5.25
AFEFA29	Healthy	2025-03-12	23:00:00	2025-03-18	06:00:00	0.255117	0.176168	TRUE	79.5765	5.29167
AFEFA29	Healthy	2025-03-12	23:00:00	2025-03-18	07:00:00	0.255252	0.176168	TRUE	79.4875	5.33333
AFEFA29	Healthy	2025-03-12	23:00:00	2025-03-18	08:00:00	0.256482	0.176168	TRUE	79.3745	5.375
AFEFA29	Healthy	2025-03-12	23:00:00	2025-03-18	09:00:00	0.264064	0.176168	TRUE	79.2558	5.41667
AFEFA29	Healthy	2025-03-12	23:00:00	2025-03-18	10:00:00	0.282731	0.176168	TRUE	79.1878	5.45833
AFEFA29	Healthy	2025-03-12	23:00:00	2025-03-18	11:00:00	0.316083	0.176168	TRUE	79.1625	5.5
AFEFA29	Healthy	2025-03-12	23:00:00	2025-03-18	12:00:00	0.347953	0.176168	TRUE	79.1075	5.54167
AFEFA29	Healthy	2025-03-12	23:00:00	2025-03-18	13:00:00	0.3762	0.176168	TRUE	79.078	5.58333
AFEFA29	Healthy	2025-03-12	23:00:00	2025-03-18	14:00:00	0.401876	0.176168	TRUE	78.9833	5.625
AFEFA29	Healthy	2025-03-12	23:00:00	2025-03-18	15:00:00	0.427214	0.176168	TRUE	79.068	5.66667
AFEFA29	Healthy	2025-03-12	23:00:00	2025-03-18	16:00:00	0.444939	0.176168	TRUE	79.145	5.70833
AFEFA29	Healthy	2025-03-12	23:00:00	2025-03-18	20:00:00	0.454565	0.176168	TRUE	79.0216	5.875
AFEFA29	Healthy	2025-03-12	23:00:00	2025-03-18	21:00:00	0.465728	0.176168	TRUE	78.9461	5.91667
AFEFA29	Healthy	2025-03-12	23:00:00	2025-03-18	22:00:00	0.477388	0.176168	TRUE	78.9233	5.95833
AFEFA29	Healthy	2025-03-12	23:00:00	2025-03-18	23:00:00	0.488684	0.176168	TRUE	79.014	6
AFEFA29	Healthy	2025-03-12	23:00:00	2025-03-19	00:00:00	0.492145	0.176168	TRUE	79.1562	6.04167
AFEFA29	Healthy	2025-03-12	23:00:00	2025-03-19	01:00:00	0.487321	0.176168	TRUE	79.3325	6.08333
AFEFA29	Healthy	2025-03-12	23:00:00	2025-03-19	02:00:00	0.469577	0.176168	TRUE	79.625	6.125
AFEFA29	Healthy	2025-03-12	23:00:00	2025-03-19	03:00:00	0.473646	0.176168	TRUE	79.7525	6.16667
AFEFA29	Healthy	2025-03-12	23:00:00	2025-03-19	04:00:00	0.462553	0.176168	TRUE	79.8221	6.20833
AFEFA29	Healthy	2025-03-12	23:00:00	2025-03-19	05:00:00	0.442721	0.176168	TRUE	79.8083	6.25
AFEFA29	Healthy	2025-03-12	23:00:00	2025-03-19	07:00:00	0.402906	0.176168	TRUE	79.8075	6.33333
AFEFA29	Healthy	2025-03-12	23:00:00	2025-03-19	08:00:00	0.357158	0.176168	TRUE	79.8238	6.375
AFEFA29	Healthy	2025-03-12	23:00:00	2025-03-19	09:00:00	0.323579	0.176168	TRUE	79.8075	6.41667
AFEFA29	Healthy	2025-03-12	23:00:00	2025-03-19	10:00:00	0.291935	0.176168	TRUE	79.6692	6.45833
AFEFA29	Healthy	2025-03-12	23:00:00	2025-03-19	11:00:00	0.272624	0.176168	TRUE	79.4719	6.5
AFEFA29	Healthy	2025-03-12	23:00:00	2025-03-19	12:00:00	0.275614	0.176168	TRUE	79.2645	6.54167
AFEFA29	Healthy	2025-03-12	23:00:00	2025-03-19	13:00:00	0.29012	0.176168	TRUE	78.9788	6.58333
AFEFA29	Healthy	2025-03-12	23:00:00	2025-03-19	14:00:00	0.318015	0.176168	TRUE	78.7087	6.625
AFEFA29	Healthy	2025-03-12	23:00:00	2025-03-19	16:00:00	0.355729	0.176168	TRUE	78.6366	6.70833
AFEFA29	Healthy	2025-03-12	23:00:00	2025-03-19	17:00:00	0.397112	0.176168	TRUE	78.5463	6.75
AFEFA29	Healthy	2025-03-12	23:00:00	2025-03-19	18:00:00	0.447116	0.176168	TRUE	78.57	6.79167
AFEFA29	Healthy	2025-03-12	23:00:00	2025-03-19	22:00:00	0.499593	0.176168	TRUE	78.5417	6.95833
AFEFA29	Healthy	2025-03-12	23:00:00	2025-03-19	23:00:00	0.550936	0.176168	TRUE	78.5375	7
AFEFA29	Healthy	2025-03-12	23:00:00	2025-03-20	00:00:00	0.595795	0.176168	TRUE	78.585	7.04167
AFEFA29	Healthy	2025-03-12	23:00:00	2025-03-20	03:00:00	0.629938	0.176168	TRUE	78.5825	7.16667
AFEFA29	Healthy	2025-03-12	23:00:00	2025-03-20	04:00:00	0.650698	0.176168	TRUE	78.5544	7.20833
AFEFA29	Healthy	2025-03-12	23:00:00	2025-03-20	05:00:00	0.658998	0.176168	TRUE	78.492	7.25
AFEFA29	Healthy	2025-03-12	23:00:00	2025-03-20	06:00:00	0.667028	0.176168	TRUE	78.4456	7.29167
AFEFA29	Healthy	2025-03-12	23:00:00	2025-03-20	07:00:00	0.672193	0.176168	TRUE	78.3175	7.33333
AFEFA29	Healthy	2025-03-12	23:00:00	2025-03-20	08:00:00	0.685194	0.176168	TRUE	78.2058	7.375
AFEFA29	Healthy	2025-03-12	23:00:00	2025-03-20	10:00:00	0.701823	0.176168	TRUE	78.215	7.45833
AFEFA29	Healthy	2025-03-12	23:00:00	2025-03-20	13:00:00	0.716795	0.176168	TRUE	78.2481	7.58333
AFEFA29	Healthy	2025-03-12	23:00:00	2025-03-20	15:00:00	0.732518	0.176168	TRUE	78.29	7.66667
AFEFA29	Healthy	2025-03-12	23:00:00	2025-03-20	17:00:00	0.746374	0.176168	TRUE	78.2946	7.75
AFEFA29	Healthy	2025-03-12	23:00:00	2025-03-20	20:00:00	0.759384	0.176168	TRUE	78.335	7.875
AFEFA29	Healthy	2025-03-12	23:00:00	2025-03-21	00:00:00	0.767599	0.176168	TRUE	78.4213	8.04167
AFEFA29	Healthy	2025-03-12	23:00:00	2025-03-21	01:00:00	0.769428	0.176168	TRUE	78.458	8.08333
AFEFA29	Healthy	2025-03-12	23:00:00	2025-03-21	02:00:00	0.762902	0.176168	TRUE	78.4333	8.125
AFEFA29	Healthy	2025-03-12	23:00:00	2025-03-21	04:00:00	0.751842	0.176168	TRUE	78.3445	8.20833
AFEFA29	Healthy	2025-03-12	23:00:00	2025-03-21	05:00:00	0.746099	0.176168	TRUE	78.2894	8.25
AFEFA29	Healthy	2025-03-12	23:00:00	2025-03-21	06:00:00	0.744577	0.176168	TRUE	78.3303	8.29167
AFEFA29	Healthy	2025-03-12	23:00:00	2025-03-21	07:00:00	0.742281	0.176168	TRUE	78.3988	8.33333
AFEFA29	Healthy	2025-03-12	23:00:00	2025-03-21	08:00:00	0.735876	0.176168	TRUE	78.1653	8.375
AFEFA29	Healthy	2025-03-12	23:00:00	2025-03-21	09:00:00	0.744557	0.176168	TRUE	77.9258	8.41667
AFEFA29	Healthy	2025-03-12	23:00:00	2025-03-21	13:00:00	0.770744	0.176168	TRUE	77.9	8.58333
AFEFA29	Healthy	2025-03-12	23:00:00	2025-03-21	18:00:00	0.799536	0.176168	TRUE	77.9025	8.79167
AFEFA29	Healthy	2025-03-12	23:00:00	2025-03-21	20:00:00	0.826453	0.176168	TRUE	77.9325	8.875
AFEFA29	Healthy	2025-03-12	23:00:00	2025-03-21	21:00:00	0.846647	0.176168	TRUE	77.9417	8.91667
AFEFA29	Healthy	2025-03-12	23:00:00	2025-03-21	22:00:00	0.863559	0.176168	TRUE	77.9562	8.95833
AFEFA29	Healthy	2025-03-12	23:00:00	2025-03-22	01:00:00	0.882815	0.176168	TRUE	77.9431	9.08333
AFEFA29	Healthy	2025-03-12	23:00:00	2025-03-22	02:00:00	0.908083	0.176168	TRUE	77.857	9.125
AFEFA29	Healthy	2025-03-12	23:00:00	2025-03-22	03:00:00	0.925805	0.176168	TRUE	77.8075	9.16667
AFEFA29	Healthy	2025-03-12	23:00:00	2025-03-22	04:00:00	0.932548	0.176168	TRUE	77.761	9.20833
AFEFA29	Healthy	2025-03-12	23:00:00	2025-03-22	05:00:00	0.940066	0.176168	TRUE	77.72	9.25
AFEFA29	Healthy	2025-03-12	23:00:00	2025-03-22	06:00:00	0.949651	0.176168	TRUE	77.6525	9.29167
AFEFA29	Healthy	2025-03-12	23:00:00	2025-03-22	07:00:00	0.964565	0.176168	TRUE	77.595	9.33333
AFEFA29	Healthy	2025-03-12	23:00:00	2025-03-22	08:00:00	0.983144	0.176168	TRUE	77.5767	9.375
AFEFA29	Healthy	2025-03-12	23:00:00	2025-03-22	09:00:00	1.00361	0.176168	TRUE	77.615	9.41667
AFEFA29	Healthy	2025-03-12	23:00:00	2025-03-22	10:00:00	1.02131	0.176168	TRUE	77.6675	9.45833
AFEFA29	Healthy	2025-03-12	23:00:00	2025-03-22	12:00:00	1.0313	0.176168	TRUE	77.6644	9.54167
AFEFA29	Healthy	2025-03-12	23:00:00	2025-03-22	14:00:00	1.03905	0.176168	TRUE	77.7163	9.625
AFEFA29	Healthy	2025-03-12	23:00:00	2025-03-22	15:00:00	1.04149	0.176168	TRUE	77.8705	9.66667
AFEFA29	Healthy	2025-03-12	23:00:00	2025-03-22	16:00:00	1.03305	0.176168	TRUE	78.0369	9.70833
AFEFA29	Healthy	2025-03-12	23:00:00	2025-03-22	17:00:00	1.01173	0.176168	TRUE	78.3039	9.75
AFEFA29	Healthy	2025-03-12	23:00:00	2025-03-22	18:00:00	0.972579	0.176168	TRUE	78.4412	9.79167
AFEFA29	Healthy	2025-03-12	23:00:00	2025-03-23	02:00:00	0.925971	0.176168	TRUE	78.47	10.125
AFEFA29	Healthy	2025-03-12	23:00:00	2025-03-23	04:00:00	0.881572	0.176168	TRUE	78.5044	10.2083
AFEFA29	Healthy	2025-03-12	23:00:00	2025-03-23	05:00:00	0.839454	0.176168	TRUE	78.4963	10.25
AFEFA29	Healthy	2025-03-12	23:00:00	2025-03-23	06:00:00	0.797993	0.176168	TRUE	78.468	10.2917
AFEFA29	Healthy	2025-03-12	23:00:00	2025-03-23	11:00:00	0.760248	0.176168	TRUE	78.4963	10.5
AFEFA29	Healthy	2025-03-12	23:00:00	2025-03-23	12:00:00	0.728052	0.176168	TRUE	78.545	10.5417
AFEFA29	Healthy	2025-03-12	23:00:00	2025-03-23	13:00:00	0.700979	0.176168	TRUE	78.6075	10.5833
AFEFA29	Healthy	2025-03-12	23:00:00	2025-03-23	16:00:00	0.684835	0.176168	TRUE	78.6088	10.7083
AFEFA29	Healthy	2025-03-12	23:00:00	2025-03-23	19:00:00	0.676499	0.176168	TRUE	78.57	10.8333
AFEFA29	Healthy	2025-03-12	23:00:00	2025-03-23	20:00:00	0.672078	0.176168	TRUE	78.585	10.875
AFEFA29	Healthy	2025-03-12	23:00:00	2025-03-23	21:00:00	0.668715	0.176168	TRUE	78.7212	10.9167
AFEFA29	Healthy	2025-03-12	23:00:00	2025-03-23	23:00:00	0.657429	0.176168	TRUE	78.8375	11
AFEFA29	Healthy	2025-03-12	23:00:00	2025-03-24	00:00:00	0.638664	0.176168	TRUE	78.9125	11.0417
AFEFA29	Healthy	2025-03-12	23:00:00	2025-03-24	01:00:00	0.618247	0.176168	TRUE	79.015	11.0833
AFEFA29	Healthy	2025-03-12	23:00:00	2025-03-24	02:00:00	0.596118	0.176168	TRUE	79.02	11.125
AFEFA29	Healthy	2025-03-12	23:00:00	2025-03-24	03:00:00	0.578573	0.176168	TRUE	78.9817	11.1667
AFEFA29	Healthy	2025-03-12	23:00:00	2025-03-24	04:00:00	0.563739	0.176168	TRUE	78.9431	11.2083
AFEFA29	Healthy	2025-03-12	23:00:00	2025-03-24	05:00:00	0.547932	0.176168	TRUE	78.9475	11.25
AFEFA29	Healthy	2025-03-12	23:00:00	2025-03-24	06:00:00	0.530732	0.176168	TRUE	78.9144	11.2917
AFEFA29	Healthy	2025-03-12	23:00:00	2025-03-24	07:00:00	0.52092	0.176168	TRUE	78.8434	11.3333
AFEFA29	Healthy	2025-03-12	23:00:00	2025-03-24	08:00:00	0.519708	0.176168	TRUE	78.6223	11.375
AFEFA29	Healthy	2025-03-12	23:00:00	2025-03-24	12:00:00	0.532776	0.176168	TRUE	78.55	11.5417
AFEFA29	Healthy	2025-03-12	23:00:00	2025-03-24	13:00:00	0.553816	0.176168	TRUE	78.59	11.5833
AFEFA29	Healthy	2025-03-12	23:00:00	2025-03-24	17:00:00	0.572362	0.176168	TRUE	78.63	11.75
AFEFA29	Healthy	2025-03-12	23:00:00	2025-03-24	18:00:00	0.586992	0.176168	TRUE	78.716	11.7917
AFEFA29	Healthy	2025-03-12	23:00:00	2025-03-24	19:00:00	0.595881	0.176168	TRUE	78.7825	11.8333
AFEFA29	Healthy	2025-03-12	23:00:00	2025-03-24	20:00:00	0.603255	0.176168	TRUE	78.8244	11.875
AFEFA29	Healthy	2025-03-12	23:00:00	2025-03-24	21:00:00	0.608711	0.176168	TRUE	78.9506	11.9167
AFEFA29	Healthy	2025-03-12	23:00:00	2025-03-24	22:00:00	0.60554	0.176168	TRUE	79.2139	11.9583
AFEFA29	Healthy	2025-03-12	23:00:00	2025-03-25	02:00:00	0.577828	0.176168	TRUE	79.3104	12.125
AFEFA29	Healthy	2025-03-12	23:00:00	2025-03-25	03:00:00	0.543928	0.176168	TRUE	79.3421	12.1667
AFEFA29	Healthy	2025-03-12	23:00:00	2025-03-25	04:00:00	0.511612	0.176168	TRUE	79.3962	12.2083
AFEFA29	Healthy	2025-03-12	23:00:00	2025-03-25	05:00:00	0.480409	0.176168	TRUE	79.411	12.25
AFEFA29	Healthy	2025-03-12	23:00:00	2025-03-25	06:00:00	0.453438	0.176168	TRUE	79.2866	12.2917
AFEFA29	Healthy	2025-03-12	23:00:00	2025-03-25	07:00:00	0.434842	0.176168	TRUE	79.1633	12.3333
AFEFA29	Healthy	2025-03-12	23:00:00	2025-03-25	08:00:00	0.420366	0.176168	TRUE	79.0196	12.375
AFEFA29	Healthy	2025-03-12	23:00:00	2025-03-25	09:00:00	0.41452	0.176168	TRUE	78.8356	12.4167
AFEFA29	Healthy	2025-03-12	23:00:00	2025-03-25	10:00:00	0.428169	0.176168	TRUE	78.8458	12.4583
AFEFA29	Healthy	2025-03-12	23:00:00	2025-03-25	17:00:00	0.444163	0.176168	TRUE	78.9533	12.75
AFEFA29	Healthy	2025-03-12	23:00:00	2025-03-25	18:00:00	0.456369	0.176168	TRUE	79.0825	12.7917
AFEFA29	Healthy	2025-03-12	23:00:00	2025-03-25	22:00:00	0.467139	0.176168	TRUE	79.13	12.9583
AFEFA29	Healthy	2025-03-12	23:00:00	2025-03-25	23:00:00	0.479966	0.176168	TRUE	79.1479	13
AFEFA29	Healthy	2025-03-12	23:00:00	2025-03-26	00:00:00	0.488506	0.176168	TRUE	79.135	13.0417
AFEFA29	Healthy	2025-03-12	23:00:00	2025-03-26	01:00:00	0.493503	0.176168	TRUE	79.1183	13.0833
AFEFA29	Healthy	2025-03-12	23:00:00	2025-03-26	02:00:00	0.492544	0.176168	TRUE	79.1756	13.125
AFEFA29	Healthy	2025-03-12	23:00:00	2025-03-26	03:00:00	0.477765	0.176168	TRUE	79.1436	13.1667
AFEFA29	Healthy	2025-03-12	23:00:00	2025-03-26	04:00:00	0.463835	0.176168	TRUE	79.1342	13.2083
AFEFA29	Healthy	2025-03-12	23:00:00	2025-03-26	05:00:00	0.454852	0.176168	TRUE	79.1194	13.25
AFEFA29	Healthy	2025-03-12	23:00:00	2025-03-26	06:00:00	0.452932	0.176168	TRUE	79.0364	13.2917
AFEFA29	Healthy	2025-03-12	23:00:00	2025-03-26	07:00:00	0.457326	0.176168	TRUE	78.9544	13.3333
AFEFA29	Healthy	2025-03-12	23:00:00	2025-03-26	08:00:00	0.466025	0.176168	TRUE	78.7106	13.375
AFEFA29	Healthy	2025-03-12	23:00:00	2025-03-26	09:00:00	0.485174	0.176168	TRUE	78.2989	13.4167
AFEFA29	Healthy	2025-03-12	23:00:00	2025-03-26	10:00:00	0.522377	0.176168	TRUE	78.1039	13.4583
AFEFA29	Healthy	2025-03-12	23:00:00	2025-03-26	11:00:00	0.570651	0.176168	TRUE	78.0508	13.5
AFEFA29	Healthy	2025-03-12	23:00:00	2025-03-26	12:00:00	0.619353	0.176168	TRUE	78.1033	13.5417
AFEFA29	Healthy	2025-03-12	23:00:00	2025-03-26	13:00:00	0.665908	0.176168	TRUE	78.235	13.5833
AFEFA29	Healthy	2025-03-12	23:00:00	2025-03-26	14:00:00	0.707005	0.176168	TRUE	78.3158	13.625
AFEFA29	Healthy	2025-03-12	23:00:00	2025-03-26	21:00:00	0.742284	0.176168	TRUE	78.415	13.9167
AFEFA29	Healthy	2025-03-12	23:00:00	2025-03-27	01:00:00	0.770834	0.176168	TRUE	78.5142	14.0833
AFEFA29	Healthy	2025-03-12	23:00:00	2025-03-27	02:00:00	0.783127	0.176168	TRUE	78.6885	14.125
AFEFA29	Healthy	2025-03-12	23:00:00	2025-03-27	03:00:00	0.764419	0.176168	TRUE	78.8717	14.1667
AFEFA29	Healthy	2025-03-12	23:00:00	2025-03-27	04:00:00	0.726199	0.176168	TRUE	78.9858	14.2083
AFEFA29	Healthy	2025-03-12	23:00:00	2025-03-27	05:00:00	0.680381	0.176168	TRUE	78.9435	14.25
AFEFA29	Healthy	2025-03-12	23:00:00	2025-03-27	06:00:00	0.641101	0.176168	TRUE	78.863	14.2917
AFEFA29	Healthy	2025-03-12	23:00:00	2025-03-27	07:00:00	0.613525	0.176168	TRUE	78.6871	14.3333
AFEFA29	Healthy	2025-03-12	23:00:00	2025-03-27	08:00:00	0.598068	0.176168	TRUE	78.5516	14.375
AFEFA29	Healthy	2025-03-12	23:00:00	2025-03-27	09:00:00	0.591782	0.176168	TRUE	78.5533	14.4167
AFEFA29	Healthy	2025-03-12	23:00:00	2025-03-27	10:00:00	0.587066	0.176168	TRUE	78.5531	14.4583
AFEFA29	Healthy	2025-03-12	23:00:00	2025-03-27	11:00:00	0.589865	0.176168	TRUE	78.6403	14.5
AFEFA29	Healthy	2025-03-12	23:00:00	2025-03-27	12:00:00	0.59793	0.176168	TRUE	78.8265	14.5417
AFEFA29	Healthy	2025-03-12	23:00:00	2025-03-27	14:00:00	0.603944	0.176168	TRUE	79.1158	14.625
AFEFA29	Healthy	2025-03-12	23:00:00	2025-03-27	22:00:00	0.595006	0.176168	TRUE	79.215	14.9583
AFEFA29	Healthy	2025-03-12	23:00:00	2025-03-27	23:00:00	0.580523	0.176168	TRUE	79.34	15
AFEFA29	Healthy	2025-03-12	23:00:00	2025-03-28	01:00:00	0.558694	0.176168	TRUE	79.5284	15.0833
AFEFA29	Healthy	2025-03-12	23:00:00	2025-03-28	02:00:00	0.533824	0.176168	TRUE	79.615	15.125
AFEFA29	Healthy	2025-03-12	23:00:00	2025-03-28	04:00:00	0.493531	0.176168	TRUE	79.5938	15.2083
AFEFA29	Healthy	2025-03-12	23:00:00	2025-03-28	07:00:00	0.441985	0.176168	TRUE	79.5275	15.3333
AFEFA29	Healthy	2025-03-12	23:00:00	2025-03-28	08:00:00	0.396151	0.176168	TRUE	79.4821	15.375
AFEFA29	Healthy	2025-03-12	23:00:00	2025-03-28	09:00:00	0.369683	0.176168	TRUE	79.4496	15.4167
AFEFA29	Healthy	2025-03-12	23:00:00	2025-03-28	10:00:00	0.355814	0.176168	TRUE	79.3475	15.4583
AFEFA29	Healthy	2025-03-12	23:00:00	2025-03-28	11:00:00	0.347676	0.176168	TRUE	79.21	15.5
AFEFA29	Healthy	2025-03-12	23:00:00	2025-03-28	16:00:00	0.34875	0.176168	TRUE	79.24	15.7083
AFEFA29	Healthy	2025-03-12	23:00:00	2025-03-28	22:00:00	0.356441	0.176168	TRUE	79.275	15.9583
AFEFA29	Healthy	2025-03-12	23:00:00	2025-03-29	01:00:00	0.367678	0.176168	TRUE	79.3292	16.0833
AFEFA29	Healthy	2025-03-12	23:00:00	2025-03-29	02:00:00	0.376964	0.176168	TRUE	79.5669	16.125
AFEFA29	Healthy	2025-03-12	23:00:00	2025-03-29	03:00:00	0.383902	0.176168	TRUE	79.6344	16.1667
AFEFA29	Healthy	2025-03-12	23:00:00	2025-03-29	04:00:00	0.385091	0.176168	TRUE	79.49	16.2083
AFEFA29	Healthy	2025-03-12	23:00:00	2025-03-29	05:00:00	0.373372	0.176168	TRUE	79.2736	16.25
AFEFA29	Healthy	2025-03-12	23:00:00	2025-03-29	06:00:00	0.38268	0.176168	TRUE	79.0541	16.2917
AFEFA29	Healthy	2025-03-12	23:00:00	2025-03-29	07:00:00	0.390848	0.176168	TRUE	79.015	16.3333
AFEFA29	Healthy	2025-03-12	23:00:00	2025-03-29	08:00:00	0.396908	0.176168	TRUE	78.9858	16.375
AFEFA29	Healthy	2025-03-12	23:00:00	2025-03-29	09:00:00	0.402544	0.176168	TRUE	78.9317	16.4167
AFEFA29	Healthy	2025-03-12	23:00:00	2025-03-29	10:00:00	0.412371	0.176168	TRUE	78.9217	16.4583
AFEFA29	Healthy	2025-03-12	23:00:00	2025-03-29	11:00:00	0.437107	0.176168	TRUE	78.8812	16.5
AFEFA29	Healthy	2025-03-12	23:00:00	2025-03-29	13:00:00	0.470833	0.176168	TRUE	78.9761	16.5833
AFEFA29	Healthy	2025-03-12	23:00:00	2025-03-29	18:00:00	0.4948	0.176168	TRUE	79.0438	16.7917
AFEFA29	Healthy	2025-03-12	23:00:00	2025-03-29	19:00:00	0.506065	0.176168	TRUE	79.0438	16.8333
AFEFA29	Healthy	2025-03-12	23:00:00	2025-03-29	22:00:00	0.506989	0.176168	TRUE	78.99	16.9583
AFEFA29	Healthy	2025-03-12	23:00:00	2025-03-29	23:00:00	0.50955	0.176168	TRUE	78.9317	17
AFEFA29	Healthy	2025-03-12	23:00:00	2025-03-30	01:00:00	0.513709	0.176168	TRUE	78.8738	17.0833
AFEFA29	Healthy	2025-03-12	23:00:00	2025-03-30	02:00:00	0.517171	0.176168	TRUE	78.7829	17.125
AFEFA29	Healthy	2025-03-12	23:00:00	2025-03-30	04:00:00	0.523526	0.176168	TRUE	78.6654	17.2083
AFEFA29	Healthy	2025-03-12	23:00:00	2025-03-30	05:00:00	0.531983	0.176168	TRUE	78.5543	17.25
AFEFA29	Healthy	2025-03-12	23:00:00	2025-03-30	06:00:00	0.5501	0.176168	TRUE	78.3696	17.2917
AFEFA29	Healthy	2025-03-12	23:00:00	2025-03-30	07:00:00	0.581158	0.176168	TRUE	78.3508	17.3333
AFEFA29	Healthy	2025-03-12	23:00:00	2025-03-30	08:00:00	0.612984	0.176168	TRUE	78.2729	17.375
AFEFA29	Healthy	2025-03-12	23:00:00	2025-03-30	09:00:00	0.646627	0.176168	TRUE	78.2537	17.4167
AFEFA29	Healthy	2025-03-12	23:00:00	2025-03-30	10:00:00	0.67893	0.176168	TRUE	78.3623	17.4583
AFEFA29	Healthy	2025-03-12	23:00:00	2025-03-30	11:00:00	0.703268	0.176168	TRUE	78.5943	17.5
AFEFA29	Healthy	2025-03-12	23:00:00	2025-03-30	14:00:00	0.711519	0.176168	TRUE	78.7425	17.625
AFEFA29	Healthy	2025-03-12	23:00:00	2025-03-30	15:00:00	0.707519	0.176168	TRUE	78.6064	17.6667
AFEFA29	Healthy	2025-03-12	23:00:00	2025-03-30	19:00:00	0.707374	0.176168	TRUE	78.5536	17.8333
AFEFA29	Healthy	2025-03-12	23:00:00	2025-03-30	22:00:00	0.700572	0.176168	TRUE	78.5796	17.9583
AFEFA29	Healthy	2025-03-12	23:00:00	2025-03-30	23:00:00	0.691103	0.176168	TRUE	78.6262	18
AFEFA29	Healthy	2025-03-12	23:00:00	2025-03-31	02:00:00	0.673861	0.176168	TRUE	78.6958	18.125
AFEFA29	Healthy	2025-03-12	23:00:00	2025-03-31	03:00:00	0.650543	0.176168	TRUE	78.8447	18.1667
AFEFA29	Healthy	2025-03-12	23:00:00	2025-03-31	04:00:00	0.624525	0.176168	TRUE	78.9096	18.2083
AFEFA29	Healthy	2025-03-12	23:00:00	2025-03-31	05:00:00	0.608828	0.176168	TRUE	78.92	18.25
AFEFA29	Healthy	2025-03-12	23:00:00	2025-03-31	07:00:00	0.602596	0.176168	TRUE	78.936	18.3333
AFEFA29	Healthy	2025-03-12	23:00:00	2025-03-31	08:00:00	0.588919	0.176168	TRUE	78.9085	18.375
AFEFA29	Healthy	2025-03-12	23:00:00	2025-03-31	09:00:00	0.573696	0.176168	TRUE	78.9513	18.4167
AFEFA29	Healthy	2025-03-12	23:00:00	2025-03-31	10:00:00	0.556712	0.176168	TRUE	79.0786	18.4583
AFEFA29	Healthy	2025-03-12	23:00:00	2025-03-31	11:00:00	0.534703	0.176168	TRUE	79.1762	18.5
AFEFA29	Healthy	2025-03-12	23:00:00	2025-03-31	12:00:00	0.511319	0.176168	TRUE	79.2406	18.5417
AFEFA29	Healthy	2025-03-12	23:00:00	2025-03-31	16:00:00	0.493673	0.176168	TRUE	79.3092	18.7083
AFEFA29	Healthy	2025-03-12	23:00:00	2025-03-31	17:00:00	0.477385	0.176168	TRUE	79.3817	18.75
AFEFA29	Healthy	2025-03-12	23:00:00	2025-03-31	18:00:00	0.459251	0.176168	TRUE	79.406	18.7917
AFEFA29	Healthy	2025-03-12	23:00:00	2025-03-31	19:00:00	0.441683	0.176168	TRUE	79.4963	18.8333
AFEFA29	Healthy	2025-03-12	23:00:00	2025-03-31	23:00:00	0.420036	0.176168	TRUE	79.5113	19
AFEFA29	Healthy	2025-03-12	23:00:00	2025-04-01	00:00:00	0.395339	0.176168	TRUE	79.5	19.0417
AFEFA29	Healthy	2025-03-12	23:00:00	2025-04-01	01:00:00	0.379198	0.176168	TRUE	79.4712	19.0833
AFEFA29	Healthy	2025-03-12	23:00:00	2025-04-01	02:00:00	0.368338	0.176168	TRUE	79.4525	19.125
AFEFA29	Healthy	2025-03-12	23:00:00	2025-04-01	03:00:00	0.359953	0.176168	TRUE	79.3491	19.1667
AFEFA29	Healthy	2025-03-12	23:00:00	2025-04-01	04:00:00	0.358041	0.176168	TRUE	79.2925	19.2083
AFEFA29	Healthy	2025-03-12	23:00:00	2025-04-01	05:00:00	0.36031	0.176168	TRUE	79.3263	19.25
AFEFA29	Healthy	2025-03-12	23:00:00	2025-04-01	06:00:00	0.360387	0.176168	TRUE	79.3196	19.2917
AFEFA29	Healthy	2025-03-12	23:00:00	2025-04-01	07:00:00	0.365522	0.176168	TRUE	79.2479	19.3333
AFEFA29	Healthy	2025-03-12	23:00:00	2025-04-01	08:00:00	0.375508	0.176168	TRUE	79.1108	19.375
AFEFA29	Healthy	2025-03-12	23:00:00	2025-04-01	09:00:00	0.391848	0.176168	TRUE	79.0787	19.4167
AFEFA29	Healthy	2025-03-12	23:00:00	2025-04-01	10:00:00	0.407923	0.176168	TRUE	79.0175	19.4583
AFEFA29	Healthy	2025-03-12	23:00:00	2025-04-01	12:00:00	0.426151	0.176168	TRUE	78.9975	19.5417
AFEFA29	Healthy	2025-03-12	23:00:00	2025-04-01	13:00:00	0.439646	0.176168	TRUE	78.9481	19.5833
AFEFA29	Healthy	2025-03-12	23:00:00	2025-04-01	14:00:00	0.452626	0.176168	TRUE	78.8481	19.625
AFEFA29	Healthy	2025-03-12	23:00:00	2025-04-01	15:00:00	0.473125	0.176168	TRUE	78.6419	19.6667
AFEFA29	Healthy	2025-03-12	23:00:00	2025-04-01	18:00:00	0.504495	0.176168	TRUE	78.4737	19.7917
AFEFA29	Healthy	2025-03-12	23:00:00	2025-04-01	20:00:00	0.540564	0.176168	TRUE	78.523	19.875
AFEFA29	Healthy	2025-03-12	23:00:00	2025-04-01	21:00:00	0.565942	0.176168	TRUE	78.6604	19.9167
AFEFA29	Healthy	2025-03-12	23:00:00	2025-04-01	22:00:00	0.582867	0.176168	TRUE	78.7881	19.9583
AFEFA29	Healthy	2025-03-12	23:00:00	2025-04-01	23:00:00	0.591375	0.176168	TRUE	79.0344	20
AFVAEC7	Healthy	2026-06-13	10:00:00	2026-04-22	06:00:00	0.385352	0.357782	TRUE	53.3107	-52.1667
AFVAEC7	Healthy	2026-06-13	10:00:00	2026-04-22	07:00:00	0.362047	0.357782	TRUE	52.8108	-52.125
AFVAEC7	Healthy	2026-06-13	10:00:00	2026-04-23	07:00:00	0.429761	0.357782	TRUE	58.798	-51.125
AFVAEC7	Healthy	2026-06-13	10:00:00	2026-04-23	08:00:00	0.404235	0.357782	TRUE	57.6191	-51.0833
AFVAEC7	Healthy	2026-06-13	10:00:00	2026-04-26	06:00:00	0.389973	0.357782	TRUE	57.2148	-48.1667
AFVAEC7	Healthy	2026-06-13	10:00:00	2026-04-26	07:00:00	0.371585	0.357782	TRUE	56.417	-48.125
AFVAEC7	Healthy	2026-06-13	10:00:00	2026-04-29	08:00:00	0.38602	0.357782	TRUE	54.8559	-45.0833
AFVAEC7	Healthy	2026-06-13	10:00:00	2026-04-30	04:00:00	0.390326	0.357782	TRUE	81.3599	-44.25
AFVAEC7	Healthy	2026-06-13	10:00:00	2026-04-30	05:00:00	0.522073	0.357782	TRUE	84.0195	-44.2083
AFVAEC7	Healthy	2026-06-13	10:00:00	2026-04-30	06:00:00	0.621269	0.357782	TRUE	84.2632	-44.1667
AFVAEC7	Healthy	2026-06-13	10:00:00	2026-04-30	07:00:00	0.653626	0.357782	TRUE	82.984	-44.125
AFVAEC7	Healthy	2026-06-13	10:00:00	2026-04-30	08:00:00	0.617336	0.357782	TRUE	81.1092	-44.0833
AFVAEC7	Healthy	2026-06-13	10:00:00	2026-04-30	11:00:00	0.574063	0.357782	TRUE	81.2436	-43.9583
AFVAEC7	Healthy	2026-06-13	10:00:00	2026-04-30	13:00:00	0.515753	0.357782	TRUE	80.9795	-43.875
AFVAEC7	Healthy	2026-06-13	10:00:00	2026-04-30	14:00:00	0.386005	0.357782	TRUE	80.7643	-43.8333
AFVAEC7	Healthy	2026-06-13	10:00:00	2026-05-02	11:00:00	0.374057	0.357782	TRUE	68.5592	-41.9583
AFVAEC7	Healthy	2026-06-13	10:00:00	2026-05-02	14:00:00	0.357931	0.357782	TRUE	68.6475	-41.8333
AFVAEC7	Healthy	2026-06-13	10:00:00	2026-05-04	08:00:00	0.370909	0.357782	TRUE	67.0592	-40.0833
AFVAEC7	Healthy	2026-06-13	10:00:00	2026-05-04	15:00:00	0.365367	0.357782	TRUE	68.2327	-39.7917
AFVAEC7	Healthy	2026-06-13	10:00:00	2026-05-12	14:00:00	0.381911	0.357782	TRUE	77.3867	-31.8333
AFVAEC7	Healthy	2026-06-13	10:00:00	2026-05-13	04:00:00	0.457094	0.357782	TRUE	72.6512	-31.25
AFVAEC7	Healthy	2026-06-13	10:00:00	2026-05-13	05:00:00	0.472417	0.357782	TRUE	69.8693	-31.2083
AFVAEC7	Healthy	2026-06-13	10:00:00	2026-05-13	06:00:00	0.404476	0.357782	TRUE	67.7594	-31.1667
AFVAEC7	Healthy	2026-06-13	10:00:00	2026-05-13	09:00:00	0.470408	0.357782	TRUE	69.7331	-31.0417
AFVAEC7	Healthy	2026-06-13	10:00:00	2026-05-13	12:00:00	0.517636	0.357782	TRUE	71.5149	-30.9167
AFVAEC7	Healthy	2026-06-13	10:00:00	2026-05-13	13:00:00	0.441365	0.357782	TRUE	73.9748	-30.875
AFVAEC7	Healthy	2026-06-13	10:00:00	2026-05-13	14:00:00	0.396362	0.357782	TRUE	75.3399	-30.8333
AFVAEC7	Healthy	2026-06-13	10:00:00	2026-05-22	20:00:00	0.358474	0.357782	TRUE	83.0933	-21.5833
AFVAEC7	Healthy	2026-06-13	10:00:00	2026-05-22	21:00:00	0.396072	0.357782	TRUE	81.3426	-21.5417
AFVAEC7	Healthy	2026-06-13	10:00:00	2026-05-22	22:00:00	0.444016	0.357782	TRUE	78.7354	-21.5
AFVAEC7	Healthy	2026-06-13	10:00:00	2026-05-22	23:00:00	0.491621	0.357782	TRUE	77.5275	-21.4583
AFVAEC7	Healthy	2026-06-13	10:00:00	2026-05-23	13:00:00	0.468696	0.357782	TRUE	77.7556	-20.875
AFVAEC7	Healthy	2026-06-13	10:00:00	2026-05-23	17:00:00	0.390009	0.357782	TRUE	77.9158	-20.7083
AFVAEC7	Healthy	2026-06-13	10:00:00	2026-05-23	19:00:00	0.365452	0.357782	TRUE	77.9557	-20.625
AFVAEC7	Healthy	2026-06-13	10:00:00	2026-05-29	10:00:00	0.389791	0.357782	TRUE	74.426	-15
AFVAEC7	Healthy	2026-06-13	10:00:00	2026-06-02	03:00:00	0.406971	0.357782	TRUE	75.7023	-11.2917
AFVAEC7	Healthy	2026-06-13	10:00:00	2026-06-02	04:00:00	0.422895	0.357782	TRUE	72.3832	-11.25
AFVAEC7	Healthy	2026-06-13	10:00:00	2026-06-02	05:00:00	0.389375	0.357782	TRUE	69.1711	-11.2083
AFVAEC7	Healthy	2026-06-13	10:00:00	2026-06-09	06:00:00	0.42426	0.357782	TRUE	66.7113	-4.16667
AFVAEC7	Healthy	2026-06-13	10:00:00	2026-06-09	07:00:00	0.372908	0.357782	TRUE	65.3641	-4.125
AFVAEC7	Healthy	2026-06-13	10:00:00	2026-06-09	12:00:00	0.388773	0.357782	TRUE	65.659	-3.91667
AFVAEC7	Healthy	2026-06-13	10:00:00	2026-06-11	12:00:00	0.361784	0.357782	TRUE	63.68	-1.91667
AFVAEC7	Healthy	2026-06-13	10:00:00	2026-06-23	05:00:00	0.387839	0.357782	TRUE	59.0729	9.79167
AFVAEC7	Healthy	2026-06-13	10:00:00	2026-06-23	06:00:00	0.379851	0.357782	TRUE	57.0326	9.83333
AFVAEC7	Healthy	2026-06-13	10:00:00	2026-06-24	06:00:00	0.382731	0.357782	TRUE	58.1556	10.8333
AFYLHG4	Healthy	2028-04-30	22:00:00	2028-03-06	09:00:00	0.139238	0.134616	TRUE	87.9508	-55.5417
AFYLHG4	Healthy	2028-04-30	22:00:00	2028-03-06	20:00:00	0.138259	0.134616	TRUE	89.6298	-55.0833
AFYLHG4	Healthy	2028-04-30	22:00:00	2028-03-06	21:00:00	0.138259	0.134616	TRUE	89.8888	-55.0417
AFYLHG4	Healthy	2028-04-30	22:00:00	2028-03-07	04:00:00	0.177428	0.134616	TRUE	91.5288	-54.75
AFYLHG4	Healthy	2028-04-30	22:00:00	2028-03-07	05:00:00	0.238162	0.134616	TRUE	91.4121	-54.7083
AFYLHG4	Healthy	2028-04-30	22:00:00	2028-03-07	06:00:00	0.304331	0.134616	TRUE	91.1575	-54.6667
AFYLHG4	Healthy	2028-04-30	22:00:00	2028-03-07	07:00:00	0.351561	0.134616	TRUE	91.1188	-54.625
AFYLHG4	Healthy	2028-04-30	22:00:00	2028-03-07	09:00:00	0.380291	0.134616	TRUE	91.08	-54.5417
AFYLHG4	Healthy	2028-04-30	22:00:00	2028-03-07	11:00:00	0.425452	0.134616	TRUE	91.6988	-54.4583
AFYLHG4	Healthy	2028-04-30	22:00:00	2028-03-07	17:00:00	0.519252	0.134616	TRUE	92.0337	-54.2083
AFYLHG4	Healthy	2028-04-30	22:00:00	2028-03-07	18:00:00	0.603025	0.134616	TRUE	91.9533	-54.1667
AFYLHG4	Healthy	2028-04-30	22:00:00	2028-03-07	22:00:00	0.637782	0.134616	TRUE	91.955	-54
AFYLHG4	Healthy	2028-04-30	22:00:00	2028-03-08	05:00:00	0.635716	0.134616	TRUE	91.9342	-53.7083
AFYLHG4	Healthy	2028-04-30	22:00:00	2028-03-08	06:00:00	0.631111	0.134616	TRUE	91.8923	-53.6667
AFYLHG4	Healthy	2028-04-30	22:00:00	2028-03-08	08:00:00	0.644838	0.134616	TRUE	91.492	-53.5833
AFYLHG4	Healthy	2028-04-30	22:00:00	2028-03-08	09:00:00	0.65042	0.134616	TRUE	90.7794	-53.5417
AFYLHG4	Healthy	2028-04-30	22:00:00	2028-03-08	10:00:00	0.643155	0.134616	TRUE	90.1034	-53.5
AFYLHG4	Healthy	2028-04-30	22:00:00	2028-03-08	23:00:00	0.585074	0.134616	TRUE	89.5947	-52.9583
AFYLHG4	Healthy	2028-04-30	22:00:00	2028-03-09	02:00:00	0.503381	0.134616	TRUE	89.3842	-52.8333
AFYLHG4	Healthy	2028-04-30	22:00:00	2028-03-09	04:00:00	0.439568	0.134616	TRUE	89.0648	-52.75
AFYLHG4	Healthy	2028-04-30	22:00:00	2028-03-09	05:00:00	0.373034	0.134616	TRUE	88.779	-52.7083
AFYLHG4	Healthy	2028-04-30	22:00:00	2028-03-09	06:00:00	0.297883	0.134616	TRUE	88.4906	-52.6667
AFYLHG4	Healthy	2028-04-30	22:00:00	2028-03-09	07:00:00	0.224484	0.134616	TRUE	88.3273	-52.625
AFYLHG4	Healthy	2028-04-30	22:00:00	2028-03-09	08:00:00	0.150634	0.134616	TRUE	88.0637	-52.5833
AFYLHG4	Healthy	2028-04-30	22:00:00	2028-03-10	15:00:00	0.156626	0.134616	TRUE	82.8475	-51.2917
AFYLHG4	Healthy	2028-04-30	22:00:00	2028-03-10	20:00:00	0.178584	0.134616	TRUE	82.535	-51.0833
AFYLHG4	Healthy	2028-04-30	22:00:00	2028-03-10	21:00:00	0.142336	0.134616	TRUE	82.455	-51.0417
AFYLHG4	Healthy	2028-04-30	22:00:00	2028-03-10	23:00:00	0.139307	0.134616	TRUE	82.5175	-50.9583
AFYLHG4	Healthy	2028-04-30	22:00:00	2028-03-11	06:00:00	0.160723	0.134616	TRUE	82.1777	-50.6667
AFYLHG4	Healthy	2028-04-30	22:00:00	2028-03-11	07:00:00	0.185321	0.134616	TRUE	81.5193	-50.625
AFYLHG4	Healthy	2028-04-30	22:00:00	2028-03-11	08:00:00	0.139554	0.134616	TRUE	81.0315	-50.5833
AFYLHG4	Healthy	2028-04-30	22:00:00	2028-03-13	02:00:00	0.134644	0.134616	TRUE	84.3875	-48.8333
AFYLHG4	Healthy	2028-04-30	22:00:00	2028-03-26	11:00:00	0.136871	0.134616	TRUE	80.615	-35.4583
AFYLHG4	Healthy	2028-04-30	22:00:00	2028-03-27	19:00:00	0.195859	0.134616	TRUE	83.9933	-34.125
AFYLHG4	Healthy	2028-04-30	22:00:00	2028-03-27	20:00:00	0.220267	0.134616	TRUE	84.4673	-34.0833
AFYLHG4	Healthy	2028-04-30	22:00:00	2028-03-27	21:00:00	0.213778	0.134616	TRUE	84.7785	-34.0417
AFYLHG4	Healthy	2028-04-30	22:00:00	2028-03-27	23:00:00	0.156505	0.134616	TRUE	84.8928	-33.9583
AFYLHG4	Healthy	2028-04-30	22:00:00	2028-03-28	05:00:00	0.147135	0.134616	TRUE	85.0087	-33.7083
AFYLHG4	Healthy	2028-04-30	22:00:00	2028-04-04	16:00:00	0.158788	0.134616	TRUE	87.2936	-26.25
AFYLHG4	Healthy	2028-04-30	22:00:00	2028-04-04	17:00:00	0.163006	0.134616	TRUE	87.9892	-26.2083
AFYLHG4	Healthy	2028-04-30	22:00:00	2028-04-04	21:00:00	0.157728	0.134616	TRUE	91.535	-26.0417
AFYLHG4	Healthy	2028-04-30	22:00:00	2028-04-04	23:00:00	0.222702	0.134616	TRUE	91.6688	-25.9583
AFYLHG4	Healthy	2028-04-30	22:00:00	2028-04-05	01:00:00	0.249881	0.134616	TRUE	91.7708	-25.875
AFYLHG4	Healthy	2028-04-30	22:00:00	2028-04-05	02:00:00	0.264201	0.134616	TRUE	91.4596	-25.8333
AFYLHG4	Healthy	2028-04-30	22:00:00	2028-04-05	03:00:00	0.27518	0.134616	TRUE	91.1365	-25.7917
AFYLHG4	Healthy	2028-04-30	22:00:00	2028-04-05	05:00:00	0.31498	0.134616	TRUE	90.9894	-25.7083
AFYLHG4	Healthy	2028-04-30	22:00:00	2028-04-05	06:00:00	0.39477	0.134616	TRUE	90.8975	-25.6667
AFYLHG4	Healthy	2028-04-30	22:00:00	2028-04-05	07:00:00	0.488566	0.134616	TRUE	90.6915	-25.625
AFYLHG4	Healthy	2028-04-30	22:00:00	2028-04-05	10:00:00	0.538148	0.134616	TRUE	90.3904	-25.5
AFYLHG4	Healthy	2028-04-30	22:00:00	2028-04-05	13:00:00	0.508464	0.134616	TRUE	90.851	-25.375
AFYLHG4	Healthy	2028-04-30	22:00:00	2028-04-05	17:00:00	0.494768	0.134616	TRUE	91.4925	-25.2083
AFYLHG4	Healthy	2028-04-30	22:00:00	2028-04-05	22:00:00	0.501162	0.134616	TRUE	91.5625	-25
AFYLHG4	Healthy	2028-04-30	22:00:00	2028-04-05	23:00:00	0.511079	0.134616	TRUE	91.9912	-24.9583
AFYLHG4	Healthy	2028-04-30	22:00:00	2028-04-06	03:00:00	0.542531	0.134616	TRUE	92.505	-24.7917
AFYLHG4	Healthy	2028-04-30	22:00:00	2028-04-06	04:00:00	0.592858	0.134616	TRUE	92.6455	-24.75
AFYLHG4	Healthy	2028-04-30	22:00:00	2028-04-06	06:00:00	0.631832	0.134616	TRUE	92.745	-24.6667
AFYLHG4	Healthy	2028-04-30	22:00:00	2028-04-06	07:00:00	0.679548	0.134616	TRUE	92.9013	-24.625
AFYLHG4	Healthy	2028-04-30	22:00:00	2028-04-06	09:00:00	0.770862	0.134616	TRUE	92.6641	-24.5417
AFYLHG4	Healthy	2028-04-30	22:00:00	2028-04-06	10:00:00	0.833072	0.134616	TRUE	92.326	-24.5
AFYLHG4	Healthy	2028-04-30	22:00:00	2028-04-06	12:00:00	0.849595	0.134616	TRUE	92.1793	-24.4167
AFYLHG4	Healthy	2028-04-30	22:00:00	2028-04-06	13:00:00	0.877836	0.134616	TRUE	92.2448	-24.375
AFYLHG4	Healthy	2028-04-30	22:00:00	2028-04-06	23:00:00	0.903613	0.134616	TRUE	92.4653	-23.9583
AFYLHG4	Healthy	2028-04-30	22:00:00	2028-04-07	00:00:00	0.9186	0.134616	TRUE	92.7839	-23.9167
AFYLHG4	Healthy	2028-04-30	22:00:00	2028-04-07	05:00:00	0.943412	0.134616	TRUE	93.0382	-23.7083
AFYLHG4	Healthy	2028-04-30	22:00:00	2028-04-07	06:00:00	0.968737	0.134616	TRUE	93.3502	-23.6667
AFYLHG4	Healthy	2028-04-30	22:00:00	2028-04-07	07:00:00	0.986306	0.134616	TRUE	93.2879	-23.625
AFYLHG4	Healthy	2028-04-30	22:00:00	2028-04-07	09:00:00	0.993211	0.134616	TRUE	93.0092	-23.5417
AFYLHG4	Healthy	2028-04-30	22:00:00	2028-04-07	13:00:00	0.995445	0.134616	TRUE	93.0283	-23.375
AFYLHG4	Healthy	2028-04-30	22:00:00	2028-04-07	14:00:00	1.01953	0.134616	TRUE	93.135	-23.3333
AFYLHG4	Healthy	2028-04-30	22:00:00	2028-04-07	15:00:00	1.06096	0.134616	TRUE	93.2533	-23.2917
AFYLHG4	Healthy	2028-04-30	22:00:00	2028-04-07	16:00:00	1.10715	0.134616	TRUE	93.2788	-23.25
AFYLHG4	Healthy	2028-04-30	22:00:00	2028-04-07	21:00:00	1.13918	0.134616	TRUE	93.4161	-23.0417
AFYLHG4	Healthy	2028-04-30	22:00:00	2028-04-08	00:00:00	1.16412	0.134616	TRUE	93.5608	-22.9167
AFYLHG4	Healthy	2028-04-30	22:00:00	2028-04-08	01:00:00	1.17182	0.134616	TRUE	93.4358	-22.875
AFYLHG4	Healthy	2028-04-30	22:00:00	2028-04-08	03:00:00	1.16643	0.134616	TRUE	93.0315	-22.7917
AFYLHG4	Healthy	2028-04-30	22:00:00	2028-04-08	04:00:00	1.15331	0.134616	TRUE	92.0953	-22.75
AFYLHG4	Healthy	2028-04-30	22:00:00	2028-04-08	05:00:00	1.09298	0.134616	TRUE	91.425	-22.7083
AFYLHG4	Healthy	2028-04-30	22:00:00	2028-04-08	06:00:00	1.01115	0.134616	TRUE	90.9894	-22.6667
AFYLHG4	Healthy	2028-04-30	22:00:00	2028-04-08	07:00:00	0.925376	0.134616	TRUE	90.3094	-22.625
AFYLHG4	Healthy	2028-04-30	22:00:00	2028-04-08	08:00:00	0.828252	0.134616	TRUE	89.6102	-22.5833
AFYLHG4	Healthy	2028-04-30	22:00:00	2028-04-08	09:00:00	0.705798	0.134616	TRUE	89.2125	-22.5417
AFYLHG4	Healthy	2028-04-30	22:00:00	2028-04-08	10:00:00	0.565472	0.134616	TRUE	88.7772	-22.5
AFYLHG4	Healthy	2028-04-30	22:00:00	2028-04-08	11:00:00	0.419997	0.134616	TRUE	88.2822	-22.4583
AFYLHG4	Healthy	2028-04-30	22:00:00	2028-04-08	12:00:00	0.293427	0.134616	TRUE	88.0088	-22.4167
AFYLHG4	Healthy	2028-04-30	22:00:00	2028-04-08	13:00:00	0.198415	0.134616	TRUE	87.8132	-22.375
AFYLHG4	Healthy	2028-04-30	22:00:00	2028-04-08	14:00:00	0.135633	0.134616	TRUE	87.5506	-22.3333
AFYLHG4	Healthy	2028-04-30	22:00:00	2028-04-24	10:00:00	0.14468	0.134616	TRUE	77.5144	-6.5
AFYLHG4	Healthy	2028-04-30	22:00:00	2028-04-24	11:00:00	0.147448	0.134616	TRUE	77.774	-6.45833
AFYLHG4	Healthy	2028-04-30	22:00:00	2028-04-24	13:00:00	0.137776	0.134616	TRUE	78.0739	-6.375
AFYLHG4	Healthy	2028-04-30	22:00:00	2028-04-25	07:00:00	0.135239	0.134616	TRUE	80.7975	-5.625
AFYLHG4	Healthy	2028-04-30	22:00:00	2028-04-30	23:00:00	0.13597	0.134616	TRUE	88.4392	0.0416667
AFYLHG4	Healthy	2028-04-30	22:00:00	2028-05-10	00:00:00	0.142075	0.134616	TRUE	82.8088	9.08333
AFYLHG4	Healthy	2028-04-30	22:00:00	2028-05-10	01:00:00	0.144392	0.134616	TRUE	82.5707	9.125
AFYLHG4	Healthy	2028-04-30	22:00:00	2028-05-14	00:00:00	0.155438	0.134616	TRUE	88.6092	13.0833
AFYLHG4	Healthy	2028-04-30	22:00:00	2028-05-14	01:00:00	0.141748	0.134616	TRUE	89.0215	13.125
AFYLHG4	Healthy	2028-04-30	22:00:00	2028-05-14	10:00:00	0.167814	0.134616	TRUE	90.2375	13.5
AFYLHG4	Healthy	2028-04-30	22:00:00	2028-05-14	14:00:00	0.205767	0.134616	TRUE	90.1082	13.6667
AFYLHG4	Healthy	2028-04-30	22:00:00	2028-05-14	19:00:00	0.237939	0.134616	TRUE	90.0627	13.875
AFYLHG4	Healthy	2028-04-30	22:00:00	2028-05-14	20:00:00	0.254955	0.134616	TRUE	89.9225	13.9167
AFYLHG4	Healthy	2028-04-30	22:00:00	2028-05-14	23:00:00	0.260514	0.134616	TRUE	89.9	14.0417
AFYLHG4	Healthy	2028-04-30	22:00:00	2028-05-15	00:00:00	0.262868	0.134616	TRUE	89.9257	14.0833
AFYLHG4	Healthy	2028-04-30	22:00:00	2028-05-15	02:00:00	0.26011	0.134616	TRUE	89.945	14.1667
AFYLHG4	Healthy	2028-04-30	22:00:00	2028-05-15	03:00:00	0.258664	0.134616	TRUE	89.8108	14.2083
AFYLHG4	Healthy	2028-04-30	22:00:00	2028-05-15	04:00:00	0.248828	0.134616	TRUE	89.6575	14.25
AFYLHG4	Healthy	2028-04-30	22:00:00	2028-05-15	05:00:00	0.229438	0.134616	TRUE	89.6129	14.2917
AFYLHG4	Healthy	2028-04-30	22:00:00	2028-05-15	06:00:00	0.215288	0.134616	TRUE	89.6335	14.3333
AFYLHG4	Healthy	2028-04-30	22:00:00	2028-05-15	07:00:00	0.205342	0.134616	TRUE	89.5083	14.375
AFYLHG4	Healthy	2028-04-30	22:00:00	2028-05-15	12:00:00	0.198525	0.134616	TRUE	89.4257	14.5833
AFYLHG4	Healthy	2028-04-30	22:00:00	2028-05-15	13:00:00	0.190673	0.134616	TRUE	89.0361	14.625
AFYLHG4	Healthy	2028-04-30	22:00:00	2028-05-15	19:00:00	0.167993	0.134616	TRUE	88.9655	14.875
AFYLHG4	Healthy	2028-04-30	22:00:00	2028-05-15	20:00:00	0.144456	0.134616	TRUE	89.1326	14.9167
AFYLHG4	Healthy	2028-04-30	22:00:00	2028-05-15	23:00:00	0.136372	0.134616	TRUE	88.81	15.0417
AGA8XUN	Healthy	2026-08-13	07:00:00	NA	NA	NA	NA	NA	NA	NA
AGKI03N	Healthy	2025-10-07	01:00:00	2025-09-20	07:00:00	0.13154	0.117326	TRUE	56.4071	-16.75
AGKI03N	Healthy	2025-10-07	01:00:00	2025-09-20	08:00:00	0.133083	0.117326	TRUE	56.1025	-16.7083
AGKI03N	Healthy	2025-10-07	01:00:00	2025-09-20	09:00:00	0.120462	0.117326	TRUE	55.915	-16.6667
AGKI03N	Healthy	2025-10-07	01:00:00	2025-10-17	21:00:00	0.1225	0.117326	TRUE	59.8297	10.8333
AGKI03N	Healthy	2025-10-07	01:00:00	2025-10-17	22:00:00	0.122887	0.117326	TRUE	59.9966	10.875
AGKI03N	Healthy	2025-10-07	01:00:00	2025-10-17	23:00:00	0.131578	0.117326	TRUE	60.1383	10.9167
AGKI03N	Healthy	2025-10-07	01:00:00	2025-10-18	00:00:00	0.122667	0.117326	TRUE	60.3115	10.9583
AGKI03N	Healthy	2025-10-07	01:00:00	2025-10-18	01:00:00	0.119879	0.117326	TRUE	60.5278	11
AGKI03N	Healthy	2025-10-07	01:00:00	2025-10-18	02:00:00	0.149925	0.117326	TRUE	60.8269	11.0417
AGKI03N	Healthy	2025-10-07	01:00:00	2025-10-18	03:00:00	0.17856	0.117326	TRUE	61.0413	11.0833
AGKI03N	Healthy	2025-10-07	01:00:00	2025-10-18	04:00:00	0.211037	0.117326	TRUE	61.1347	11.125
AGKI03N	Healthy	2025-10-07	01:00:00	2025-10-18	05:00:00	0.223756	0.117326	TRUE	61.11	11.1667
AGKI03N	Healthy	2025-10-07	01:00:00	2025-10-19	01:00:00	0.207444	0.117326	TRUE	61.2737	12
AGKI03N	Healthy	2025-10-07	01:00:00	2025-10-19	02:00:00	0.193323	0.117326	TRUE	61.4371	12.0417
AGKI03N	Healthy	2025-10-07	01:00:00	2025-10-19	03:00:00	0.213747	0.117326	TRUE	61.6203	12.0833
AGKI03N	Healthy	2025-10-07	01:00:00	2025-10-19	04:00:00	0.244105	0.117326	TRUE	61.7861	12.125
AGKI03N	Healthy	2025-10-07	01:00:00	2025-10-19	05:00:00	0.288216	0.117326	TRUE	61.914	12.1667
AGKI03N	Healthy	2025-10-07	01:00:00	2025-10-19	06:00:00	0.316792	0.117326	TRUE	61.9711	12.2083
AGKI03N	Healthy	2025-10-07	01:00:00	2025-10-19	07:00:00	0.315454	0.117326	TRUE	62.03	12.25
AGKI03N	Healthy	2025-10-07	01:00:00	2025-10-19	08:00:00	0.275963	0.117326	TRUE	61.9407	12.2917
AGKI03N	Healthy	2025-10-07	01:00:00	2025-10-19	09:00:00	0.235746	0.117326	TRUE	61.9087	12.3333
AGKI03N	Healthy	2025-10-07	01:00:00	2025-10-19	10:00:00	0.194634	0.117326	TRUE	61.8875	12.375
AGKI03N	Healthy	2025-10-07	01:00:00	2025-10-19	11:00:00	0.157821	0.117326	TRUE	61.8633	12.4167
AGKI03N	Healthy	2025-10-07	01:00:00	2025-10-19	14:00:00	0.15073	0.117326	TRUE	61.87	12.5417
AGKI03N	Healthy	2025-10-07	01:00:00	2025-10-19	15:00:00	0.15028	0.117326	TRUE	61.9108	12.5833
AGKI03N	Healthy	2025-10-07	01:00:00	2025-10-19	17:00:00	0.166035	0.117326	TRUE	61.9562	12.6667
AGKI03N	Healthy	2025-10-07	01:00:00	2025-10-19	18:00:00	0.18506	0.117326	TRUE	62.0625	12.7083
AGKI03N	Healthy	2025-10-07	01:00:00	2025-10-19	23:00:00	0.205444	0.117326	TRUE	62.1512	12.9167
AGKI03N	Healthy	2025-10-07	01:00:00	2025-10-20	00:00:00	0.227718	0.117326	TRUE	62.1361	12.9583
AGKI03N	Healthy	2025-10-07	01:00:00	2025-10-20	01:00:00	0.239429	0.117326	TRUE	62.2421	13
AGKI03N	Healthy	2025-10-07	01:00:00	2025-10-20	02:00:00	0.238638	0.117326	TRUE	62.3867	13.0417
AGKI03N	Healthy	2025-10-07	01:00:00	2025-10-20	03:00:00	0.239016	0.117326	TRUE	62.4487	13.0833
AGKI03N	Healthy	2025-10-07	01:00:00	2025-10-20	04:00:00	0.253648	0.117326	TRUE	62.4138	13.125
AGKI03N	Healthy	2025-10-07	01:00:00	2025-10-20	05:00:00	0.259946	0.117326	TRUE	62.4275	13.1667
AGKI03N	Healthy	2025-10-07	01:00:00	2025-10-20	06:00:00	0.254474	0.117326	TRUE	62.369	13.2083
AGKI03N	Healthy	2025-10-07	01:00:00	2025-10-20	07:00:00	0.227182	0.117326	TRUE	62.3275	13.25
AGKI03N	Healthy	2025-10-07	01:00:00	2025-10-20	08:00:00	0.198914	0.117326	TRUE	62.3208	13.2917
AGKI03N	Healthy	2025-10-07	01:00:00	2025-10-20	21:00:00	0.197986	0.117326	TRUE	62.3583	13.8333
AGKI03N	Healthy	2025-10-07	01:00:00	2025-10-20	22:00:00	0.20179	0.117326	TRUE	62.4775	13.875
AGKI03N	Healthy	2025-10-07	01:00:00	2025-10-20	23:00:00	0.215071	0.117326	TRUE	62.7333	13.9167
AGKI03N	Healthy	2025-10-07	01:00:00	2025-10-21	00:00:00	0.262937	0.117326	TRUE	62.9135	13.9583
AGKI03N	Healthy	2025-10-07	01:00:00	2025-10-21	01:00:00	0.320163	0.117326	TRUE	62.9329	14
AGKI03N	Healthy	2025-10-07	01:00:00	2025-10-21	02:00:00	0.354744	0.117326	TRUE	62.8981	14.0417
AGKI03N	Healthy	2025-10-07	01:00:00	2025-10-21	03:00:00	0.367159	0.117326	TRUE	62.8663	14.0833
AGKI03N	Healthy	2025-10-07	01:00:00	2025-10-21	04:00:00	0.340446	0.117326	TRUE	62.8494	14.125
AGKI03N	Healthy	2025-10-07	01:00:00	2025-10-21	06:00:00	0.314766	0.117326	TRUE	62.8356	14.2083
AGKI03N	Healthy	2025-10-07	01:00:00	2025-10-21	07:00:00	0.330326	0.117326	TRUE	62.7837	14.25
AGKI03N	Healthy	2025-10-07	01:00:00	2025-10-21	08:00:00	0.344029	0.117326	TRUE	62.6389	14.2917
AGKI03N	Healthy	2025-10-07	01:00:00	2025-10-21	13:00:00	0.335256	0.117326	TRUE	62.6241	14.5
AGKI03N	Healthy	2025-10-07	01:00:00	2025-10-21	17:00:00	0.318645	0.117326	TRUE	62.6194	14.6667
AGKI03N	Healthy	2025-10-07	01:00:00	2025-10-22	01:00:00	0.30205	0.117326	TRUE	62.6608	15
AGKI03N	Healthy	2025-10-07	01:00:00	2025-10-22	02:00:00	0.290416	0.117326	TRUE	62.7306	15.0417
AGKI03N	Healthy	2025-10-07	01:00:00	2025-10-22	03:00:00	0.287755	0.117326	TRUE	62.7991	15.0833
AGKI03N	Healthy	2025-10-07	01:00:00	2025-10-22	04:00:00	0.310204	0.117326	TRUE	62.7647	15.125
AGKI03N	Healthy	2025-10-07	01:00:00	2025-10-22	05:00:00	0.315312	0.117326	TRUE	62.7837	15.1667
AGKI03N	Healthy	2025-10-07	01:00:00	2025-10-22	06:00:00	0.316118	0.117326	TRUE	62.6155	15.2083
AGKI03N	Healthy	2025-10-07	01:00:00	2025-10-22	07:00:00	0.294816	0.117326	TRUE	62.438	15.25
AGKI03N	Healthy	2025-10-07	01:00:00	2025-10-22	13:00:00	0.268007	0.117326	TRUE	62.8192	15.5
AGKI03N	Healthy	2025-10-07	01:00:00	2025-10-22	14:00:00	0.280726	0.117326	TRUE	63.2	15.5417
AGKI03N	Healthy	2025-10-07	01:00:00	2025-10-22	20:00:00	0.316112	0.117326	TRUE	63.3025	15.7917
AGKI03N	Healthy	2025-10-07	01:00:00	2025-10-22	21:00:00	0.390391	0.117326	TRUE	63.5328	15.8333
AGKI03N	Healthy	2025-10-07	01:00:00	2025-10-22	22:00:00	0.502654	0.117326	TRUE	63.698	15.875
AGKI03N	Healthy	2025-10-07	01:00:00	2025-10-22	23:00:00	0.548808	0.117326	TRUE	63.8275	15.9167
AGKI03N	Healthy	2025-10-07	01:00:00	2025-10-23	01:00:00	0.533773	0.117326	TRUE	63.8575	16
AGKI03N	Healthy	2025-10-07	01:00:00	2025-10-23	02:00:00	0.590141	0.117326	TRUE	63.8294	16.0417
AGKI03N	Healthy	2025-10-07	01:00:00	2025-10-23	03:00:00	0.673121	0.117326	TRUE	63.9228	16.0833
AGKI03N	Healthy	2025-10-07	01:00:00	2025-10-23	04:00:00	0.744449	0.117326	TRUE	64.0525	16.125
AGKI03N	Healthy	2025-10-07	01:00:00	2025-10-23	05:00:00	0.802563	0.117326	TRUE	64.1	16.1667
AGKI03N	Healthy	2025-10-07	01:00:00	2025-10-23	06:00:00	0.857279	0.117326	TRUE	64.1437	16.2083
AGKI03N	Healthy	2025-10-07	01:00:00	2025-10-23	07:00:00	0.899587	0.117326	TRUE	64.1683	16.25
AGKI03N	Healthy	2025-10-07	01:00:00	2025-10-24	02:00:00	0.932299	0.117326	TRUE	63.8891	17.0417
AGKI03N	Healthy	2025-10-07	01:00:00	2025-10-24	03:00:00	0.934236	0.117326	TRUE	63.5325	17.0833
AGKI03N	Healthy	2025-10-07	01:00:00	2025-10-24	04:00:00	0.908707	0.117326	TRUE	63.2755	17.125
AGKI03N	Healthy	2025-10-07	01:00:00	2025-10-24	05:00:00	0.869059	0.117326	TRUE	63.0267	17.1667
AGKI03N	Healthy	2025-10-07	01:00:00	2025-10-24	06:00:00	0.805894	0.117326	TRUE	62.7121	17.2083
AGKI03N	Healthy	2025-10-07	01:00:00	2025-10-24	07:00:00	0.710403	0.117326	TRUE	62.4869	17.25
AGKI03N	Healthy	2025-10-07	01:00:00	2025-10-24	08:00:00	0.596331	0.117326	TRUE	62.2921	17.2917
AGKI03N	Healthy	2025-10-07	01:00:00	2025-10-24	09:00:00	0.470848	0.117326	TRUE	62.21	17.3333
AGKI03N	Healthy	2025-10-07	01:00:00	2025-10-24	10:00:00	0.351363	0.117326	TRUE	62.1508	17.375
AGKI03N	Healthy	2025-10-07	01:00:00	2025-10-24	11:00:00	0.256117	0.117326	TRUE	62.1006	17.4167
AGKI03N	Healthy	2025-10-07	01:00:00	2025-10-24	18:00:00	0.185852	0.117326	TRUE	62.0919	17.7083
AGKI03N	Healthy	2025-10-07	01:00:00	2025-10-24	19:00:00	0.161606	0.117326	TRUE	62.2111	17.75
AGKI03N	Healthy	2025-10-07	01:00:00	2025-10-24	20:00:00	0.175964	0.117326	TRUE	62.4189	17.7917
AGKI03N	Healthy	2025-10-07	01:00:00	2025-10-24	21:00:00	0.214766	0.117326	TRUE	62.4175	17.8333
AGKI03N	Healthy	2025-10-07	01:00:00	2025-10-24	22:00:00	0.259273	0.117326	TRUE	62.4271	17.875
AGKI03N	Healthy	2025-10-07	01:00:00	2025-10-24	23:00:00	0.278502	0.117326	TRUE	62.4758	17.9167
AGKI03N	Healthy	2025-10-07	01:00:00	2025-10-25	00:00:00	0.268165	0.117326	TRUE	62.5025	17.9583
AGKI03N	Healthy	2025-10-07	01:00:00	2025-10-25	01:00:00	0.236848	0.117326	TRUE	62.6333	18
AGKI03N	Healthy	2025-10-07	01:00:00	2025-10-25	02:00:00	0.235929	0.117326	TRUE	62.7716	18.0417
AGKI03N	Healthy	2025-10-07	01:00:00	2025-10-25	03:00:00	0.277523	0.117326	TRUE	62.9166	18.0833
AGKI03N	Healthy	2025-10-07	01:00:00	2025-10-25	04:00:00	0.314944	0.117326	TRUE	63.0208	18.125
AGKI03N	Healthy	2025-10-07	01:00:00	2025-10-25	05:00:00	0.350079	0.117326	TRUE	63.11	18.1667
AGKI03N	Healthy	2025-10-07	01:00:00	2025-10-25	06:00:00	0.376375	0.117326	TRUE	63.1192	18.2083
AGKI03N	Healthy	2025-10-07	01:00:00	2025-10-25	07:00:00	0.380646	0.117326	TRUE	63.1042	18.25
AGKI03N	Healthy	2025-10-07	01:00:00	2025-10-25	08:00:00	0.383097	0.117326	TRUE	63.0833	18.2917
AGKI03N	Healthy	2025-10-07	01:00:00	2025-10-25	09:00:00	0.402473	0.117326	TRUE	63.0425	18.3333
AGKI03N	Healthy	2025-10-07	01:00:00	2025-10-25	13:00:00	0.424114	0.117326	TRUE	62.9733	18.5
AGKI03N	Healthy	2025-10-07	01:00:00	2025-10-25	18:00:00	0.433969	0.117326	TRUE	63.1482	18.7083
AGKI03N	Healthy	2025-10-07	01:00:00	2025-10-25	19:00:00	0.449054	0.117326	TRUE	63.8113	18.75
AGKI03N	Healthy	2025-10-07	01:00:00	2025-10-25	21:00:00	0.505065	0.117326	TRUE	64.3108	18.8333
AGKI03N	Healthy	2025-10-07	01:00:00	2025-10-25	22:00:00	0.586834	0.117326	TRUE	64.3573	18.875
AGKI03N	Healthy	2025-10-07	01:00:00	2025-10-26	02:00:00	0.682327	0.117326	TRUE	64.4963	19.0417
AGKI03N	Healthy	2025-10-07	01:00:00	2025-10-26	03:00:00	0.779246	0.117326	TRUE	64.5221	19.0833
AGKI03N	Healthy	2025-10-07	01:00:00	2025-10-26	04:00:00	0.856208	0.117326	TRUE	64.495	19.125
AGKI03N	Healthy	2025-10-07	01:00:00	2025-10-26	05:00:00	0.954649	0.117326	TRUE	64.3198	19.1667
AGKI03N	Healthy	2025-10-07	01:00:00	2025-10-26	06:00:00	1.04297	0.117326	TRUE	64.2069	19.2083
AGKI03N	Healthy	2025-10-07	01:00:00	2025-10-26	07:00:00	1.11728	0.117326	TRUE	64.2652	19.25
AGKI03N	Healthy	2025-10-07	01:00:00	2025-10-26	08:00:00	1.15263	0.117326	TRUE	64.38	19.2917
AGKI03N	Healthy	2025-10-07	01:00:00	2025-10-26	11:00:00	1.15952	0.117326	TRUE	64.3733	19.4167
AGKI03N	Healthy	2025-10-07	01:00:00	2025-10-27	03:00:00	1.16126	0.117326	TRUE	64.375	20.0833
AGKI03N	Healthy	2025-10-07	01:00:00	2025-10-27	04:00:00	1.15201	0.117326	TRUE	64.3388	20.125
AGKI03N	Healthy	2025-10-07	01:00:00	2025-10-27	05:00:00	1.13773	0.117326	TRUE	64.325	20.1667
AGKI03N	Healthy	2025-10-07	01:00:00	2025-10-27	06:00:00	1.12456	0.117326	TRUE	64.2725	20.2083
AGKI03N	Healthy	2025-10-07	01:00:00	2025-10-27	07:00:00	1.12073	0.117326	TRUE	64.0635	20.25
AGKI03N	Healthy	2025-10-07	01:00:00	2025-10-27	08:00:00	1.10947	0.117326	TRUE	63.8058	20.2917
AGKI03N	Healthy	2025-10-07	01:00:00	2025-10-27	09:00:00	1.07508	0.117326	TRUE	63.6525	20.3333
AGKI03N	Healthy	2025-10-07	01:00:00	2025-10-27	10:00:00	1.02225	0.117326	TRUE	63.57	20.375
AGKI03N	Healthy	2025-10-07	01:00:00	2025-10-29	01:00:00	0.964915	0.117326	TRUE	63.5604	22
AGKI03N	Healthy	2025-10-07	01:00:00	2025-10-29	02:00:00	0.907174	0.117326	TRUE	63.6158	22.0417
AGKI03N	Healthy	2025-10-07	01:00:00	2025-10-29	03:00:00	0.856459	0.117326	TRUE	63.6111	22.0833
AGKI03N	Healthy	2025-10-07	01:00:00	2025-10-29	04:00:00	0.807017	0.117326	TRUE	63.6111	22.125
AGKI03N	Healthy	2025-10-07	01:00:00	2025-10-29	05:00:00	0.762495	0.117326	TRUE	63.5586	22.1667
AGKI03N	Healthy	2025-10-07	01:00:00	2025-10-29	06:00:00	0.728512	0.117326	TRUE	62.9717	22.2083
AGKI03N	Healthy	2025-10-07	01:00:00	2025-10-29	07:00:00	0.667952	0.117326	TRUE	62.3808	22.25
AGKI03N	Healthy	2025-10-07	01:00:00	2025-10-29	08:00:00	0.579064	0.117326	TRUE	62.135	22.2917
AGYQJEL	Healthy	2025-06-16	23:00:00	NA	NA	NA	NA	NA	NA	NA
AHP25OJ	Healthy	2023-11-29	06:00:00	2023-11-10	00:00:00	0.182565	0.167124	TRUE	87.7481	-19.25
AHP25OJ	Healthy	2023-11-29	06:00:00	2023-11-10	01:00:00	0.180745	0.167124	TRUE	88.2592	-19.2083
AHP25OJ	Healthy	2023-11-29	06:00:00	2023-11-10	02:00:00	0.169488	0.167124	TRUE	88.5941	-19.1667
AHP25OJ	Healthy	2023-11-29	06:00:00	2023-11-10	17:00:00	0.178404	0.167124	TRUE	88.1693	-18.5417
AHP25OJ	Healthy	2023-11-29	06:00:00	2023-11-10	18:00:00	0.181288	0.167124	TRUE	87.4586	-18.5
AHP25OJ	Healthy	2023-11-29	06:00:00	2023-11-11	18:00:00	0.187495	0.167124	TRUE	88.7025	-17.5
AHP25OJ	Healthy	2023-11-29	06:00:00	2023-11-11	20:00:00	0.196113	0.167124	TRUE	88.7525	-17.4167
AHP25OJ	Healthy	2023-11-29	06:00:00	2023-11-19	00:00:00	0.192264	0.167124	TRUE	86.5067	-10.25
AHP25OJ	Healthy	2023-11-29	06:00:00	2023-11-19	04:00:00	0.191373	0.167124	TRUE	86.6884	-10.0833
AHP25OJ	Healthy	2023-11-29	06:00:00	2023-11-19	15:00:00	0.196612	0.167124	TRUE	87.15	-9.625
AHP25OJ	Healthy	2023-11-29	06:00:00	2023-11-19	19:00:00	0.218311	0.167124	TRUE	87.3186	-9.45833
AHP25OJ	Healthy	2023-11-29	06:00:00	2023-11-19	20:00:00	0.208105	0.167124	TRUE	87.5271	-9.41667
AHP25OJ	Healthy	2023-11-29	06:00:00	2023-11-19	21:00:00	0.183828	0.167124	TRUE	88.0923	-9.375
AHP25OJ	Healthy	2023-11-29	06:00:00	2023-11-19	22:00:00	0.169439	0.167124	TRUE	89.0423	-9.33333
AHP25OJ	Healthy	2023-11-29	06:00:00	2023-11-20	02:00:00	0.169977	0.167124	TRUE	89.0694	-9.16667
AHP25OJ	Healthy	2023-11-29	06:00:00	2023-11-21	14:00:00	0.178676	0.167124	TRUE	86.8676	-7.66667
AHP25OJ	Healthy	2023-11-29	06:00:00	2023-11-22	04:00:00	0.225809	0.167124	TRUE	87.2349	-7.08333
AHP25OJ	Healthy	2023-11-29	06:00:00	2023-11-22	05:00:00	0.239644	0.167124	TRUE	87.4555	-7.04167
AHP25OJ	Healthy	2023-11-29	06:00:00	2023-11-22	06:00:00	0.228621	0.167124	TRUE	87.4378	-7
AHP25OJ	Healthy	2023-11-29	06:00:00	2023-11-22	07:00:00	0.193792	0.167124	TRUE	86.7579	-6.95833
AHP25OJ	Healthy	2023-11-29	06:00:00	2023-11-22	08:00:00	0.17738	0.167124	TRUE	86.5525	-6.91667
AHP25OJ	Healthy	2023-11-29	06:00:00	2023-11-22	21:00:00	0.170838	0.167124	TRUE	84.205	-6.375
AHP25OJ	Healthy	2023-11-29	06:00:00	2023-11-23	01:00:00	0.206769	0.167124	TRUE	84.2981	-6.20833
AHP25OJ	Healthy	2023-11-29	06:00:00	2023-11-23	02:00:00	0.247444	0.167124	TRUE	84.5317	-6.16667
AHP25OJ	Healthy	2023-11-29	06:00:00	2023-11-23	09:00:00	0.302237	0.167124	TRUE	84.7212	-5.875
AHP25OJ	Healthy	2023-11-29	06:00:00	2023-11-23	13:00:00	0.345561	0.167124	TRUE	85.0025	-5.70833
AHP25OJ	Healthy	2023-11-29	06:00:00	2023-11-23	14:00:00	0.370809	0.167124	TRUE	85.6554	-5.66667
AHP25OJ	Healthy	2023-11-29	06:00:00	2023-11-23	15:00:00	0.383865	0.167124	TRUE	86.2275	-5.625
AHP25OJ	Healthy	2023-11-29	06:00:00	2023-11-23	16:00:00	0.369625	0.167124	TRUE	86.3912	-5.58333
AHP25OJ	Healthy	2023-11-29	06:00:00	2023-11-23	17:00:00	0.340345	0.167124	TRUE	86.5925	-5.54167
AHP25OJ	Healthy	2023-11-29	06:00:00	2023-11-23	23:00:00	0.295177	0.167124	TRUE	86.9106	-5.29167
AHP25OJ	Healthy	2023-11-29	06:00:00	2023-11-24	00:00:00	0.257109	0.167124	TRUE	87.2643	-5.25
AHP25OJ	Healthy	2023-11-29	06:00:00	2023-11-24	01:00:00	0.227045	0.167124	TRUE	87.4988	-5.20833
AHP25OJ	Healthy	2023-11-29	06:00:00	2023-11-24	02:00:00	0.199514	0.167124	TRUE	87.3901	-5.16667
AHP25OJ	Healthy	2023-11-29	06:00:00	2023-11-24	06:00:00	0.173292	0.167124	TRUE	86.9558	-5
AHP25OJ	Healthy	2023-11-29	06:00:00	2023-11-24	15:00:00	0.173079	0.167124	TRUE	85.445	-4.625
AHP25OJ	Healthy	2023-11-29	06:00:00	2023-11-24	17:00:00	0.220553	0.167124	TRUE	85.5292	-4.54167
AHP25OJ	Healthy	2023-11-29	06:00:00	2023-11-24	18:00:00	0.253891	0.167124	TRUE	85.7109	-4.5
AHP25OJ	Healthy	2023-11-29	06:00:00	2023-11-24	21:00:00	0.273168	0.167124	TRUE	85.9675	-4.375
AHP25OJ	Healthy	2023-11-29	06:00:00	2023-11-24	22:00:00	0.278494	0.167124	TRUE	86.4206	-4.33333
AHP25OJ	Healthy	2023-11-29	06:00:00	2023-11-24	23:00:00	0.278586	0.167124	TRUE	86.5867	-4.29167
AHP25OJ	Healthy	2023-11-29	06:00:00	2023-11-25	00:00:00	0.263696	0.167124	TRUE	86.54	-4.25
AHP25OJ	Healthy	2023-11-29	06:00:00	2023-11-25	05:00:00	0.237225	0.167124	TRUE	86.3326	-4.04167
AHP25OJ	Healthy	2023-11-29	06:00:00	2023-11-25	06:00:00	0.203629	0.167124	TRUE	86.1388	-4
AHP25OJ	Healthy	2023-11-29	06:00:00	2023-11-25	10:00:00	0.179724	0.167124	TRUE	85.7178	-3.83333
AHP25OJ	Healthy	2023-11-29	06:00:00	2023-11-25	11:00:00	0.171396	0.167124	TRUE	85.6506	-3.79167
AHP25OJ	Healthy	2023-11-29	06:00:00	2023-11-25	12:00:00	0.177987	0.167124	TRUE	86.3707	-3.75
AHP25OJ	Healthy	2023-11-29	06:00:00	2023-11-25	14:00:00	0.22363	0.167124	TRUE	87.3482	-3.66667
AHP25OJ	Healthy	2023-11-29	06:00:00	2023-11-25	16:00:00	0.262474	0.167124	TRUE	88.2115	-3.58333
AHP25OJ	Healthy	2023-11-29	06:00:00	2023-11-25	17:00:00	0.274618	0.167124	TRUE	88.5062	-3.54167
AHP25OJ	Healthy	2023-11-29	06:00:00	2023-11-25	18:00:00	0.252078	0.167124	TRUE	88.5837	-3.5
AHP25OJ	Healthy	2023-11-29	06:00:00	2023-11-25	22:00:00	0.212747	0.167124	TRUE	88.7008	-3.33333
AHP25OJ	Healthy	2023-11-29	06:00:00	2023-11-26	00:00:00	0.181509	0.167124	TRUE	88.7675	-3.25
AHP25OJ	Healthy	2023-11-29	06:00:00	2023-11-28	04:00:00	0.198107	0.167124	TRUE	87.2031	-1.08333
AHP25OJ	Healthy	2023-11-29	06:00:00	2023-11-28	05:00:00	0.218704	0.167124	TRUE	87.178	-1.04167
AHP25OJ	Healthy	2023-11-29	06:00:00	2023-11-29	10:00:00	0.183543	0.167124	TRUE	84.7144	0.166667
AHP25OJ	Healthy	2023-11-29	06:00:00	2023-11-29	15:00:00	0.235125	0.167124	TRUE	84.9042	0.375
AHP25OJ	Healthy	2023-11-29	06:00:00	2023-11-29	16:00:00	0.285758	0.167124	TRUE	84.99	0.416667
AHP25OJ	Healthy	2023-11-29	06:00:00	2023-11-29	18:00:00	0.312452	0.167124	TRUE	85.1375	0.5
AHP25OJ	Healthy	2023-11-29	06:00:00	2023-11-29	21:00:00	0.326431	0.167124	TRUE	85.4617	0.625
AHP25OJ	Healthy	2023-11-29	06:00:00	2023-11-29	22:00:00	0.333794	0.167124	TRUE	85.7099	0.666667
AHP25OJ	Healthy	2023-11-29	06:00:00	2023-11-29	23:00:00	0.325205	0.167124	TRUE	85.16	0.708333
AHP25OJ	Healthy	2023-11-29	06:00:00	2023-11-30	02:00:00	0.294945	0.167124	TRUE	84.7004	0.833333
AHP25OJ	Healthy	2023-11-29	06:00:00	2023-11-30	03:00:00	0.27214	0.167124	TRUE	84.155	0.875
AHP25OJ	Healthy	2023-11-29	06:00:00	2023-12-01	02:00:00	0.268938	0.167124	TRUE	83.5429	1.83333
AHP25OJ	Healthy	2023-11-29	06:00:00	2023-12-01	06:00:00	0.281614	0.167124	TRUE	82.531	2
AHP25OJ	Healthy	2023-11-29	06:00:00	2023-12-01	07:00:00	0.314182	0.167124	TRUE	81.4144	2.04167
AHP25OJ	Healthy	2023-11-29	06:00:00	2023-12-01	08:00:00	0.372051	0.167124	TRUE	81.2306	2.08333
AHP25OJ	Healthy	2023-11-29	06:00:00	2023-12-01	20:00:00	0.450738	0.167124	TRUE	81.37	2.58333
AHP25OJ	Healthy	2023-11-29	06:00:00	2023-12-01	21:00:00	0.530394	0.167124	TRUE	81.61	2.625
AHP25OJ	Healthy	2023-11-29	06:00:00	2023-12-01	22:00:00	0.602396	0.167124	TRUE	82.0434	2.66667
AHP25OJ	Healthy	2023-11-29	06:00:00	2023-12-02	01:00:00	0.655205	0.167124	TRUE	82.2021	2.79167
AHP25OJ	Healthy	2023-11-29	06:00:00	2023-12-02	03:00:00	0.681879	0.167124	TRUE	81.0187	2.875
AHP25OJ	Healthy	2023-11-29	06:00:00	2023-12-02	04:00:00	0.685558	0.167124	TRUE	80.2125	2.91667
AHP25OJ	Healthy	2023-11-29	06:00:00	2023-12-02	05:00:00	0.687343	0.167124	TRUE	79.8975	2.95833
AHP25OJ	Healthy	2023-11-29	06:00:00	2023-12-02	06:00:00	0.704341	0.167124	TRUE	79.6467	3
AHP25OJ	Healthy	2023-11-29	06:00:00	2023-12-02	07:00:00	0.742509	0.167124	TRUE	79.4214	3.04167
AHP25OJ	Healthy	2023-11-29	06:00:00	2023-12-02	08:00:00	0.797394	0.167124	TRUE	79.295	3.08333
AHP25OJ	Healthy	2023-11-29	06:00:00	2023-12-02	10:00:00	0.859714	0.167124	TRUE	79.43	3.16667
AHP25OJ	Healthy	2023-11-29	06:00:00	2023-12-02	22:00:00	0.915929	0.167124	TRUE	79.616	3.66667
AHP25OJ	Healthy	2023-11-29	06:00:00	2023-12-02	23:00:00	0.95323	0.167124	TRUE	79.8031	3.70833
AHP25OJ	Healthy	2023-11-29	06:00:00	2023-12-03	00:00:00	0.970687	0.167124	TRUE	80.0583	3.75
AHP25OJ	Healthy	2023-11-29	06:00:00	2023-12-03	01:00:00	0.972847	0.167124	TRUE	80.3025	3.79167
AHP25OJ	Healthy	2023-11-29	06:00:00	2023-12-03	03:00:00	0.962741	0.167124	TRUE	80.34	3.875
AHP25OJ	Healthy	2023-11-29	06:00:00	2023-12-03	04:00:00	0.943269	0.167124	TRUE	80.3454	3.91667
AHP25OJ	Healthy	2023-11-29	06:00:00	2023-12-03	05:00:00	0.919471	0.167124	TRUE	80.35	3.95833
AHP25OJ	Healthy	2023-11-29	06:00:00	2023-12-03	06:00:00	0.896785	0.167124	TRUE	80.3308	4
AHP25OJ	Healthy	2023-11-29	06:00:00	2023-12-03	07:00:00	0.879029	0.167124	TRUE	79.6577	4.04167
AHP25OJ	Healthy	2023-11-29	06:00:00	2023-12-03	08:00:00	0.870405	0.167124	TRUE	78.8696	4.08333
AHP25OJ	Healthy	2023-11-29	06:00:00	2023-12-03	09:00:00	0.878943	0.167124	TRUE	78.8017	4.125
AHP25OJ	Healthy	2023-11-29	06:00:00	2023-12-03	14:00:00	0.906075	0.167124	TRUE	79.0192	4.33333
AHP25OJ	Healthy	2023-11-29	06:00:00	2023-12-03	21:00:00	0.943192	0.167124	TRUE	79.5311	4.625
AHP25OJ	Healthy	2023-11-29	06:00:00	2023-12-03	22:00:00	0.978474	0.167124	TRUE	80.8029	4.66667
AHP25OJ	Healthy	2023-11-29	06:00:00	2023-12-04	00:00:00	0.996912	0.167124	TRUE	81.7892	4.75
AHP25OJ	Healthy	2023-11-29	06:00:00	2023-12-04	01:00:00	0.991782	0.167124	TRUE	81.3835	4.79167
AHP25OJ	Healthy	2023-11-29	06:00:00	2023-12-04	02:00:00	0.943169	0.167124	TRUE	79.6565	4.83333
AHP25OJ	Healthy	2023-11-29	06:00:00	2023-12-04	03:00:00	0.888353	0.167124	TRUE	78.8906	4.875
AHP25OJ	Healthy	2023-11-29	06:00:00	2023-12-04	04:00:00	0.851033	0.167124	TRUE	78.539	4.91667
AHP25OJ	Healthy	2023-11-29	06:00:00	2023-12-04	11:00:00	0.848909	0.167124	TRUE	78.4542	5.20833
AHP25OJ	Healthy	2023-11-29	06:00:00	2023-12-04	14:00:00	0.885759	0.167124	TRUE	78.9253	5.33333
AHP25OJ	Healthy	2023-11-29	06:00:00	2023-12-04	21:00:00	0.949067	0.167124	TRUE	79.3317	5.625
AHP25OJ	Healthy	2023-11-29	06:00:00	2023-12-04	22:00:00	1.01139	0.167124	TRUE	79.4275	5.66667
AHP25OJ	Healthy	2023-11-29	06:00:00	2023-12-05	01:00:00	1.05046	0.167124	TRUE	79.4731	5.79167
AHP25OJ	Healthy	2023-11-29	06:00:00	2023-12-05	06:00:00	1.0597	0.167124	TRUE	79.4683	6
AHP25OJ	Healthy	2023-11-29	06:00:00	2023-12-05	07:00:00	1.0461	0.167124	TRUE	79.3825	6.04167
AHP25OJ	Healthy	2023-11-29	06:00:00	2023-12-05	08:00:00	1.0249	0.167124	TRUE	79.42	6.08333
AHP25OJ	Healthy	2023-11-29	06:00:00	2023-12-05	13:00:00	1.00542	0.167124	TRUE	79.765	6.29167
AHP25OJ	Healthy	2023-11-29	06:00:00	2023-12-05	19:00:00	0.991404	0.167124	TRUE	80.1408	6.54167
AHP25OJ	Healthy	2023-11-29	06:00:00	2023-12-06	05:00:00	0.980196	0.167124	TRUE	80.03	6.95833
AHP25OJ	Healthy	2023-11-29	06:00:00	2023-12-06	06:00:00	0.966922	0.167124	TRUE	79.2954	7
AHP25OJ	Healthy	2023-11-29	06:00:00	2023-12-06	07:00:00	0.955103	0.167124	TRUE	78.75	7.04167
AHP25OJ	Healthy	2023-11-29	06:00:00	2023-12-06	08:00:00	0.953311	0.167124	TRUE	78.862	7.08333
AHP25OJ	Healthy	2023-11-29	06:00:00	2023-12-06	10:00:00	0.963454	0.167124	TRUE	79.0367	7.16667
AHP25OJ	Healthy	2023-11-29	06:00:00	2023-12-06	11:00:00	0.98222	0.167124	TRUE	79.0935	7.20833
AHP25OJ	Healthy	2023-11-29	06:00:00	2023-12-06	12:00:00	1.00589	0.167124	TRUE	79.2296	7.25
AHP25OJ	Healthy	2023-11-29	06:00:00	2023-12-06	14:00:00	1.02811	0.167124	TRUE	79.4445	7.33333
AHP25OJ	Healthy	2023-11-29	06:00:00	2023-12-06	15:00:00	1.04051	0.167124	TRUE	79.6667	7.375
AHP25OJ	Healthy	2023-11-29	06:00:00	2023-12-07	01:00:00	1.0376	0.167124	TRUE	79.8167	7.79167
AHP25OJ	Healthy	2023-11-29	06:00:00	2023-12-07	03:00:00	1.02088	0.167124	TRUE	79.8337	7.875
AHP25OJ	Healthy	2023-11-29	06:00:00	2023-12-07	07:00:00	0.998593	0.167124	TRUE	79.6808	8.04167
AHP25OJ	Healthy	2023-11-29	06:00:00	2023-12-07	08:00:00	0.978377	0.167124	TRUE	79.4264	8.08333
AHP25OJ	Healthy	2023-11-29	06:00:00	2023-12-07	11:00:00	0.96396	0.167124	TRUE	79.1475	8.20833
AHP25OJ	Healthy	2023-11-29	06:00:00	2023-12-07	12:00:00	0.958937	0.167124	TRUE	79.182	8.25
AHP25OJ	Healthy	2023-11-29	06:00:00	2023-12-08	03:00:00	0.964429	0.167124	TRUE	79.0637	8.875
AHP25OJ	Healthy	2023-11-29	06:00:00	2023-12-08	04:00:00	0.978098	0.167124	TRUE	78.825	8.91667
AHP25OJ	Healthy	2023-11-29	06:00:00	2023-12-08	08:00:00	0.99762	0.167124	TRUE	78.4671	9.08333
AHP25OJ	Healthy	2023-11-29	06:00:00	2023-12-08	15:00:00	1.02149	0.167124	TRUE	79.0871	9.375
AHP25OJ	Healthy	2023-11-29	06:00:00	2023-12-08	19:00:00	1.04314	0.167124	TRUE	79.9325	9.54167
AHP25OJ	Healthy	2023-11-29	06:00:00	2023-12-08	20:00:00	1.05162	0.167124	TRUE	80.4872	9.58333
AHP25OJ	Healthy	2023-11-29	06:00:00	2023-12-09	00:00:00	1.04091	0.167124	TRUE	81.1175	9.75
AHP25OJ	Healthy	2023-11-29	06:00:00	2023-12-09	02:00:00	1.00974	0.167124	TRUE	81.4402	9.83333
AHP25OJ	Healthy	2023-11-29	06:00:00	2023-12-09	03:00:00	0.959946	0.167124	TRUE	81.4775	9.875
AHP25OJ	Healthy	2023-11-29	06:00:00	2023-12-09	04:00:00	0.897083	0.167124	TRUE	81.4217	9.91667
AHP25OJ	Healthy	2023-11-29	06:00:00	2023-12-10	02:00:00	0.830882	0.167124	TRUE	80.9998	10.8333
AHP25OJ	Healthy	2023-11-29	06:00:00	2023-12-10	03:00:00	0.775892	0.167124	TRUE	80.82	10.875
AHP25OJ	Healthy	2023-11-29	06:00:00	2023-12-10	04:00:00	0.745888	0.167124	TRUE	80.7535	10.9167
AHP25OJ	Healthy	2023-11-29	06:00:00	2023-12-10	05:00:00	0.738786	0.167124	TRUE	80.725	10.9583
AHP25OJ	Healthy	2023-11-29	06:00:00	2023-12-10	06:00:00	0.748271	0.167124	TRUE	80.7075	11
AHP25OJ	Healthy	2023-11-29	06:00:00	2023-12-10	08:00:00	0.765586	0.167124	TRUE	80.5589	11.0833
AHP25OJ	Healthy	2023-11-29	06:00:00	2023-12-10	09:00:00	0.78356	0.167124	TRUE	80.3329	11.125
AHP25OJ	Healthy	2023-11-29	06:00:00	2023-12-10	10:00:00	0.800093	0.167124	TRUE	80.8063	11.1667
AHP25OJ	Healthy	2023-11-29	06:00:00	2023-12-10	18:00:00	0.812149	0.167124	TRUE	81.2925	11.5
AHP25OJ	Healthy	2023-11-29	06:00:00	2023-12-10	23:00:00	0.81527	0.167124	TRUE	82.3308	11.7083
AHP25OJ	Healthy	2023-11-29	06:00:00	2023-12-11	00:00:00	0.815152	0.167124	TRUE	83.4815	11.75
AHP25OJ	Healthy	2023-11-29	06:00:00	2023-12-11	01:00:00	0.811022	0.167124	TRUE	83.57	11.7917
AHP25OJ	Healthy	2023-11-29	06:00:00	2023-12-11	02:00:00	0.741263	0.167124	TRUE	83.2281	11.8333
AHP25OJ	Healthy	2023-11-29	06:00:00	2023-12-11	03:00:00	0.650983	0.167124	TRUE	82.8042	11.875
AHP25OJ	Healthy	2023-11-29	06:00:00	2023-12-11	05:00:00	0.581278	0.167124	TRUE	82.6217	11.9583
AHP25OJ	Healthy	2023-11-29	06:00:00	2023-12-11	08:00:00	0.529528	0.167124	TRUE	82.553	12.0833
AHP25OJ	Healthy	2023-11-29	06:00:00	2023-12-11	10:00:00	0.505536	0.167124	TRUE	82.7046	12.1667
AHP25OJ	Healthy	2023-11-29	06:00:00	2023-12-11	19:00:00	0.510162	0.167124	TRUE	82.965	12.5417
AHP25OJ	Healthy	2023-11-29	06:00:00	2023-12-12	03:00:00	0.529695	0.167124	TRUE	83.0212	12.875
AHP25OJ	Healthy	2023-11-29	06:00:00	2023-12-12	04:00:00	0.542408	0.167124	TRUE	82.9711	12.9167
AHP25OJ	Healthy	2023-11-29	06:00:00	2023-12-12	05:00:00	0.543827	0.167124	TRUE	82.9465	12.9583
AHP25OJ	Healthy	2023-11-29	06:00:00	2023-12-12	06:00:00	0.537428	0.167124	TRUE	82.1753	13
AHP25OJ	Healthy	2023-11-29	06:00:00	2023-12-12	07:00:00	0.529712	0.167124	TRUE	81.1885	13.0417
AHP25OJ	Healthy	2023-11-29	06:00:00	2023-12-12	08:00:00	0.534206	0.167124	TRUE	80.4179	13.0833
AHP25OJ	Healthy	2023-11-29	06:00:00	2023-12-12	09:00:00	0.56315	0.167124	TRUE	80.492	13.125
AHP25OJ	Healthy	2023-11-29	06:00:00	2023-12-12	14:00:00	0.616499	0.167124	TRUE	81.2278	13.3333
AHP25OJ	Healthy	2023-11-29	06:00:00	2023-12-12	16:00:00	0.676722	0.167124	TRUE	81.8775	13.4167
AHP25OJ	Healthy	2023-11-29	06:00:00	2023-12-12	17:00:00	0.724288	0.167124	TRUE	81.9292	13.4583
AHP25OJ	Healthy	2023-11-29	06:00:00	2023-12-12	20:00:00	0.747991	0.167124	TRUE	82.1748	13.5833
AHP25OJ	Healthy	2023-11-29	06:00:00	2023-12-13	00:00:00	0.744593	0.167124	TRUE	82.5807	13.75
AHP25OJ	Healthy	2023-11-29	06:00:00	2023-12-13	17:00:00	0.717515	0.167124	TRUE	83.24	14.4583
AHP25OJ	Healthy	2023-11-29	06:00:00	2023-12-13	20:00:00	0.691891	0.167124	TRUE	83.76	14.5833
AHP25OJ	Healthy	2023-11-29	06:00:00	2023-12-13	22:00:00	0.647801	0.167124	TRUE	84.166	14.6667
AHP25OJ	Healthy	2023-11-29	06:00:00	2023-12-13	23:00:00	0.598101	0.167124	TRUE	84.6658	14.7083
AHP25OJ	Healthy	2023-11-29	06:00:00	2023-12-14	02:00:00	0.552931	0.167124	TRUE	84.553	14.8333
AHP25OJ	Healthy	2023-11-29	06:00:00	2023-12-14	03:00:00	0.486591	0.167124	TRUE	84.055	14.875
AHP25OJ	Healthy	2023-11-29	06:00:00	2023-12-14	06:00:00	0.41903	0.167124	TRUE	84.0011	15
AHP25OJ	Healthy	2023-11-29	06:00:00	2023-12-14	07:00:00	0.384621	0.167124	TRUE	84.0486	15.0417
AHP25OJ	Healthy	2023-11-29	06:00:00	2023-12-14	11:00:00	0.370701	0.167124	TRUE	84.5831	15.2083
AHP25OJ	Healthy	2023-11-29	06:00:00	2023-12-14	14:00:00	0.387649	0.167124	TRUE	84.6869	15.3333
AHP25OJ	Healthy	2023-11-29	06:00:00	2023-12-14	15:00:00	0.388403	0.167124	TRUE	84.4375	15.375
AHP25OJ	Healthy	2023-11-29	06:00:00	2023-12-14	16:00:00	0.37657	0.167124	TRUE	83.8637	15.4167
AHP25OJ	Healthy	2023-11-29	06:00:00	2023-12-14	17:00:00	0.368989	0.167124	TRUE	83.6312	15.4583
AHP25OJ	Healthy	2023-11-29	06:00:00	2023-12-14	21:00:00	0.363422	0.167124	TRUE	83.6725	15.625
AHP25OJ	Healthy	2023-11-29	06:00:00	2023-12-14	22:00:00	0.369478	0.167124	TRUE	83.846	15.6667
AHP25OJ	Healthy	2023-11-29	06:00:00	2023-12-15	15:00:00	0.385483	0.167124	TRUE	84.7954	16.375
AHP25OJ	Healthy	2023-11-29	06:00:00	2023-12-15	17:00:00	0.43541	0.167124	TRUE	86.5863	16.4583
AHP25OJ	Healthy	2023-11-29	06:00:00	2023-12-15	18:00:00	0.486695	0.167124	TRUE	87.745	16.5
AHP25OJ	Healthy	2023-11-29	06:00:00	2023-12-15	19:00:00	0.483094	0.167124	TRUE	88.265	16.5417
AHP25OJ	Healthy	2023-11-29	06:00:00	2023-12-16	12:00:00	0.429648	0.167124	TRUE	88.4856	17.25
AHP25OJ	Healthy	2023-11-29	06:00:00	2023-12-16	18:00:00	0.363008	0.167124	TRUE	88.765	17.5
AHP25OJ	Healthy	2023-11-29	06:00:00	2023-12-16	19:00:00	0.301431	0.167124	TRUE	89.5757	17.5417
AHP25OJ	Healthy	2023-11-29	06:00:00	2023-12-16	20:00:00	0.240555	0.167124	TRUE	91.095	17.5833
AJ0DKQ3	Healthy	2027-06-22	06:00:00	2027-05-05	01:00:00	0.124601	0.102912	TRUE	55.7169	-48.2083
AJ0DKQ3	Healthy	2027-06-22	06:00:00	2027-05-05	02:00:00	0.147485	0.102912	TRUE	55.6114	-48.1667
AJ0DKQ3	Healthy	2027-06-22	06:00:00	2027-05-05	20:00:00	0.112677	0.102912	TRUE	55.5156	-47.4167
AJ0DKQ3	Healthy	2027-06-22	06:00:00	2027-05-21	06:00:00	0.10447	0.102912	TRUE	54.6008	-32
AJ0DKQ3	Healthy	2027-06-22	06:00:00	2027-05-21	18:00:00	0.118135	0.102912	TRUE	54.615	-31.5
AJ0DKQ3	Healthy	2027-06-22	06:00:00	2027-05-21	19:00:00	0.113277	0.102912	TRUE	54.691	-31.4583
AJ0DKQ3	Healthy	2027-06-22	06:00:00	2027-05-22	04:00:00	0.120213	0.102912	TRUE	54.525	-31.0833
AJ0DKQ3	Healthy	2027-06-22	06:00:00	2027-05-22	18:00:00	0.119778	0.102912	TRUE	54.51	-30.5
AJ0DKQ3	Healthy	2027-06-22	06:00:00	2027-05-22	23:00:00	0.112612	0.102912	TRUE	54.5046	-30.2917
AJ0DKQ3	Healthy	2027-06-22	06:00:00	2027-05-23	05:00:00	0.108271	0.102912	TRUE	54.4175	-30.0417
AJ0DKQ3	Healthy	2027-06-22	06:00:00	2027-05-23	06:00:00	0.107294	0.102912	TRUE	54.3841	-30
AJ0DKQ3	Healthy	2027-06-22	06:00:00	2027-05-23	07:00:00	0.106923	0.102912	TRUE	54.438	-29.9583
AJ0DKQ3	Healthy	2027-06-22	06:00:00	2027-05-23	08:00:00	0.106368	0.102912	TRUE	54.4596	-29.9167
AJ0DKQ3	Healthy	2027-06-22	06:00:00	2027-05-24	01:00:00	0.110645	0.102912	TRUE	54.4159	-29.2083
AJ0DKQ3	Healthy	2027-06-22	06:00:00	2027-05-24	02:00:00	0.124554	0.102912	TRUE	54.4456	-29.1667
AJ0DKQ3	Healthy	2027-06-22	06:00:00	2027-05-24	03:00:00	0.120763	0.102912	TRUE	54.5033	-29.125
AJ0DKQ3	Healthy	2027-06-22	06:00:00	2027-05-24	04:00:00	0.103486	0.102912	TRUE	54.528	-29.0833
AJ0DKQ3	Healthy	2027-06-22	06:00:00	2027-05-25	02:00:00	0.106898	0.102912	TRUE	54.76	-28.1667
AJ0DKQ3	Healthy	2027-06-22	06:00:00	2027-05-25	03:00:00	0.117176	0.102912	TRUE	54.8133	-28.125
AJ0DKQ3	Healthy	2027-06-22	06:00:00	2027-05-26	03:00:00	0.106802	0.102912	TRUE	54.7819	-27.125
AJ0DKQ3	Healthy	2027-06-22	06:00:00	2027-05-26	04:00:00	0.105606	0.102912	TRUE	54.5439	-27.0833
AJ0DKQ3	Healthy	2027-06-22	06:00:00	2027-05-26	05:00:00	0.116662	0.102912	TRUE	54.4031	-27.0417
AJ0DKQ3	Healthy	2027-06-22	06:00:00	2027-05-26	06:00:00	0.126677	0.102912	TRUE	54.4062	-27
AJ0DKQ3	Healthy	2027-06-22	06:00:00	2027-05-27	03:00:00	0.107059	0.102912	TRUE	54.7878	-26.125
AJ0DKQ3	Healthy	2027-06-22	06:00:00	2027-06-04	17:00:00	0.109062	0.102912	TRUE	56.5225	-17.5417
AJ0DKQ3	Healthy	2027-06-22	06:00:00	2027-06-08	04:00:00	0.114972	0.102912	TRUE	55.5558	-14.0833
AJ0DKQ3	Healthy	2027-06-22	06:00:00	2027-06-16	21:00:00	0.112848	0.102912	TRUE	56.125	-5.375
AJ0DKQ3	Healthy	2027-06-22	06:00:00	2027-06-16	22:00:00	0.137453	0.102912	TRUE	56.1587	-5.33333
AJ0DKQ3	Healthy	2027-06-22	06:00:00	2027-06-17	00:00:00	0.114945	0.102912	TRUE	56.1725	-5.25
AJ0DKQ3	Healthy	2027-06-22	06:00:00	2027-06-26	03:00:00	0.126197	0.102912	TRUE	54.855	3.875
AJ0DKQ3	Healthy	2027-06-22	06:00:00	2027-06-26	05:00:00	0.133303	0.102912	TRUE	54.855	3.95833
AKTGD8X	Healthy	2025-12-12	03:00:00	2025-12-04	16:00:00	0.52686	0.323734	TRUE	93.3704	-7.45833
AKTGD8X	Healthy	2025-12-12	03:00:00	2025-12-04	17:00:00	0.796004	0.323734	TRUE	95.9587	-7.41667
AKTGD8X	Healthy	2025-12-12	03:00:00	2025-12-05	14:00:00	0.948358	0.323734	TRUE	96.2625	-6.54167
AKTGD8X	Healthy	2025-12-12	03:00:00	2025-12-05	15:00:00	1.06618	0.323734	TRUE	96.5106	-6.5
AKTGD8X	Healthy	2025-12-12	03:00:00	2025-12-05	16:00:00	1.26978	0.323734	TRUE	96.618	-6.45833
AKTGD8X	Healthy	2025-12-12	03:00:00	2025-12-05	17:00:00	1.6242	0.323734	TRUE	96.6529	-6.41667
AKTGD8X	Healthy	2025-12-12	03:00:00	2025-12-05	18:00:00	2.25691	0.323734	TRUE	96.6523	-6.375
AKTGD8X	Healthy	2025-12-12	03:00:00	2025-12-05	20:00:00	3.00371	0.323734	TRUE	96.55	-6.29167
AKTGD8X	Healthy	2025-12-12	03:00:00	2025-12-05	21:00:00	3.54077	0.323734	TRUE	95.7201	-6.25
AKTGD8X	Healthy	2025-12-12	03:00:00	2025-12-05	22:00:00	3.69111	0.323734	TRUE	92.8106	-6.20833
AKTGD8X	Healthy	2025-12-12	03:00:00	2025-12-06	00:00:00	3.60851	0.323734	TRUE	89.6453	-6.125
AKTGD8X	Healthy	2025-12-12	03:00:00	2025-12-06	01:00:00	3.42853	0.323734	TRUE	85.1711	-6.08333
AKTGD8X	Healthy	2025-12-12	03:00:00	2025-12-06	02:00:00	3.10915	0.323734	TRUE	76.3975	-6.04167
AKTGD8X	Healthy	2025-12-12	03:00:00	2025-12-06	03:00:00	2.81351	0.323734	TRUE	68.7429	-6
AKTGD8X	Healthy	2025-12-12	03:00:00	2025-12-06	04:00:00	2.63373	0.323734	TRUE	66.3324	-5.95833
AKTGD8X	Healthy	2025-12-12	03:00:00	2025-12-06	05:00:00	2.38021	0.323734	TRUE	66.0482	-5.91667
AKTGD8X	Healthy	2025-12-12	03:00:00	2025-12-06	06:00:00	2.04629	0.323734	TRUE	65.0499	-5.875
AKTGD8X	Healthy	2025-12-12	03:00:00	2025-12-06	07:00:00	1.72051	0.323734	TRUE	63.3385	-5.83333
AKTGD8X	Healthy	2025-12-12	03:00:00	2025-12-06	08:00:00	1.24773	0.323734	TRUE	63.57	-5.79167
AKTGD8X	Healthy	2025-12-12	03:00:00	2025-12-06	09:00:00	0.793736	0.323734	TRUE	62.8763	-5.75
AKTGD8X	Healthy	2025-12-12	03:00:00	2025-12-06	10:00:00	0.387907	0.323734	TRUE	62.7838	-5.70833
AKV66US	Healthy	2025-12-19	23:00:00	2025-10-14	14:00:00	0.138667	0.127269	TRUE	57.0475	-66.375
AKV66US	Healthy	2025-12-19	23:00:00	2025-10-14	16:00:00	0.198768	0.127269	TRUE	57.143	-66.2917
AKV66US	Healthy	2025-12-19	23:00:00	2025-10-15	00:00:00	0.206932	0.127269	TRUE	57.1525	-65.9583
AKV66US	Healthy	2025-12-19	23:00:00	2025-10-15	01:00:00	0.204873	0.127269	TRUE	56.9686	-65.9167
AKV66US	Healthy	2025-12-19	23:00:00	2025-10-15	04:00:00	0.216558	0.127269	TRUE	56.835	-65.7917
AKV66US	Healthy	2025-12-19	23:00:00	2025-10-15	05:00:00	0.236696	0.127269	TRUE	56.6078	-65.75
AKV66US	Healthy	2025-12-19	23:00:00	2025-10-15	08:00:00	0.282863	0.127269	TRUE	56.4754	-65.625
AKV66US	Healthy	2025-12-19	23:00:00	2025-10-15	12:00:00	0.263429	0.127269	TRUE	56.5	-65.4583
AKV66US	Healthy	2025-12-19	23:00:00	2025-10-15	19:00:00	0.287491	0.127269	TRUE	56.7617	-65.1667
AKV66US	Healthy	2025-12-19	23:00:00	2025-10-16	00:00:00	0.287492	0.127269	TRUE	56.9975	-64.9583
AKV66US	Healthy	2025-12-19	23:00:00	2025-10-16	01:00:00	0.286357	0.127269	TRUE	56.9575	-64.9167
AKV66US	Healthy	2025-12-19	23:00:00	2025-10-16	02:00:00	0.273356	0.127269	TRUE	56.9884	-64.875
AKV66US	Healthy	2025-12-19	23:00:00	2025-10-16	03:00:00	0.262551	0.127269	TRUE	57.3218	-64.8333
AKV66US	Healthy	2025-12-19	23:00:00	2025-10-16	05:00:00	0.26985	0.127269	TRUE	57.6527	-64.75
AKV66US	Healthy	2025-12-19	23:00:00	2025-10-16	18:00:00	0.314686	0.127269	TRUE	58.02	-64.2083
AKV66US	Healthy	2025-12-19	23:00:00	2025-10-16	20:00:00	0.397483	0.127269	TRUE	58.3731	-64.125
AKV66US	Healthy	2025-12-19	23:00:00	2025-10-16	21:00:00	0.510214	0.127269	TRUE	58.575	-64.0833
AKV66US	Healthy	2025-12-19	23:00:00	2025-10-17	00:00:00	0.621469	0.127269	TRUE	58.6735	-63.9583
AKV66US	Healthy	2025-12-19	23:00:00	2025-10-17	01:00:00	0.722993	0.127269	TRUE	58.6825	-63.9167
AKV66US	Healthy	2025-12-19	23:00:00	2025-10-17	02:00:00	0.829364	0.127269	TRUE	58.6455	-63.875
AKV66US	Healthy	2025-12-19	23:00:00	2025-10-17	03:00:00	0.93267	0.127269	TRUE	58.6869	-63.8333
AKV66US	Healthy	2025-12-19	23:00:00	2025-10-17	04:00:00	1.02107	0.127269	TRUE	58.7275	-63.7917
AKV66US	Healthy	2025-12-19	23:00:00	2025-10-17	05:00:00	1.09439	0.127269	TRUE	58.9075	-63.75
AKV66US	Healthy	2025-12-19	23:00:00	2025-10-17	06:00:00	1.16007	0.127269	TRUE	59.1429	-63.7083
AKV66US	Healthy	2025-12-19	23:00:00	2025-10-17	07:00:00	1.22151	0.127269	TRUE	59.1763	-63.6667
AKV66US	Healthy	2025-12-19	23:00:00	2025-10-18	00:00:00	1.27057	0.127269	TRUE	59.0127	-62.9583
AKV66US	Healthy	2025-12-19	23:00:00	2025-10-18	01:00:00	1.29494	0.127269	TRUE	58.6077	-62.9167
AKV66US	Healthy	2025-12-19	23:00:00	2025-10-18	02:00:00	1.28181	0.127269	TRUE	58.498	-62.875
AKV66US	Healthy	2025-12-19	23:00:00	2025-10-18	03:00:00	1.26345	0.127269	TRUE	58.4177	-62.8333
AKV66US	Healthy	2025-12-19	23:00:00	2025-10-18	05:00:00	1.23956	0.127269	TRUE	58.3775	-62.75
AKV66US	Healthy	2025-12-19	23:00:00	2025-10-18	06:00:00	1.21559	0.127269	TRUE	58.3253	-62.7083
AKV66US	Healthy	2025-12-19	23:00:00	2025-10-18	07:00:00	1.1799	0.127269	TRUE	58.275	-62.6667
AKV66US	Healthy	2025-12-19	23:00:00	2025-10-18	08:00:00	1.1223	0.127269	TRUE	58.37	-62.625
AKV66US	Healthy	2025-12-19	23:00:00	2025-10-19	01:00:00	1.06422	0.127269	TRUE	58.4033	-61.9167
AKV66US	Healthy	2025-12-19	23:00:00	2025-10-19	02:00:00	1.01786	0.127269	TRUE	58.2666	-61.875
AKV66US	Healthy	2025-12-19	23:00:00	2025-10-19	03:00:00	0.993828	0.127269	TRUE	58.0567	-61.8333
AKV66US	Healthy	2025-12-19	23:00:00	2025-10-19	05:00:00	0.961293	0.127269	TRUE	57.9454	-61.75
AKV66US	Healthy	2025-12-19	23:00:00	2025-10-19	06:00:00	0.926796	0.127269	TRUE	57.7183	-61.7083
AKV66US	Healthy	2025-12-19	23:00:00	2025-10-19	22:00:00	0.882421	0.127269	TRUE	57.5267	-61.0417
AKV66US	Healthy	2025-12-19	23:00:00	2025-10-19	23:00:00	0.833562	0.127269	TRUE	57.5033	-61
AKV66US	Healthy	2025-12-19	23:00:00	2025-10-20	00:00:00	0.7912	0.127269	TRUE	57.3993	-60.9583
AKV66US	Healthy	2025-12-19	23:00:00	2025-10-20	01:00:00	0.737072	0.127269	TRUE	57.325	-60.9167
AKV66US	Healthy	2025-12-19	23:00:00	2025-10-20	02:00:00	0.672955	0.127269	TRUE	57.3465	-60.875
AKV66US	Healthy	2025-12-19	23:00:00	2025-10-20	03:00:00	0.616108	0.127269	TRUE	57.3061	-60.8333
AKV66US	Healthy	2025-12-19	23:00:00	2025-10-20	04:00:00	0.571074	0.127269	TRUE	57.28	-60.7917
AKV66US	Healthy	2025-12-19	23:00:00	2025-10-20	05:00:00	0.527378	0.127269	TRUE	57.2062	-60.75
AKV66US	Healthy	2025-12-19	23:00:00	2025-10-20	06:00:00	0.494857	0.127269	TRUE	57.0482	-60.7083
AKV66US	Healthy	2025-12-19	23:00:00	2025-10-20	07:00:00	0.468913	0.127269	TRUE	56.9742	-60.6667
AKV66US	Healthy	2025-12-19	23:00:00	2025-10-20	23:00:00	0.43839	0.127269	TRUE	56.97	-60
AKV66US	Healthy	2025-12-19	23:00:00	2025-10-21	00:00:00	0.416214	0.127269	TRUE	56.9731	-59.9583
AKV66US	Healthy	2025-12-19	23:00:00	2025-10-21	01:00:00	0.402292	0.127269	TRUE	56.9804	-59.9167
AKV66US	Healthy	2025-12-19	23:00:00	2025-10-21	02:00:00	0.386215	0.127269	TRUE	57.0231	-59.875
AKV66US	Healthy	2025-12-19	23:00:00	2025-10-21	03:00:00	0.372983	0.127269	TRUE	57.0527	-59.8333
AKV66US	Healthy	2025-12-19	23:00:00	2025-10-21	04:00:00	0.358393	0.127269	TRUE	57.0415	-59.7917
AKV66US	Healthy	2025-12-19	23:00:00	2025-10-21	06:00:00	0.34399	0.127269	TRUE	56.5383	-59.7083
AKV66US	Healthy	2025-12-19	23:00:00	2025-10-21	07:00:00	0.352942	0.127269	TRUE	56.164	-59.6667
AKV66US	Healthy	2025-12-19	23:00:00	2025-10-21	23:00:00	0.317974	0.127269	TRUE	55.8375	-59
AKV66US	Healthy	2025-12-19	23:00:00	2025-10-22	03:00:00	0.264699	0.127269	TRUE	55.4566	-58.8333
AKV66US	Healthy	2025-12-19	23:00:00	2025-10-22	05:00:00	0.20908	0.127269	TRUE	55.1987	-58.75
AKV66US	Healthy	2025-12-19	23:00:00	2025-10-22	06:00:00	0.176112	0.127269	TRUE	55.1217	-58.7083
AKV66US	Healthy	2025-12-19	23:00:00	2025-10-22	07:00:00	0.18469	0.127269	TRUE	55.066	-58.6667
AKV66US	Healthy	2025-12-19	23:00:00	2025-10-23	22:00:00	0.172835	0.127269	TRUE	55.1554	-57.0417
AKV66US	Healthy	2025-12-19	23:00:00	2025-10-30	04:00:00	0.140465	0.127269	TRUE	50.0236	-50.7917
AKV66US	Healthy	2025-12-19	23:00:00	2025-10-30	05:00:00	0.174595	0.127269	TRUE	50.1033	-50.75
AKV66US	Healthy	2025-12-19	23:00:00	2025-10-30	06:00:00	0.198248	0.127269	TRUE	50.0815	-50.7083
AKV66US	Healthy	2025-12-19	23:00:00	2025-10-30	07:00:00	0.208086	0.127269	TRUE	50.075	-50.6667
AKV66US	Healthy	2025-12-19	23:00:00	2025-10-31	01:00:00	0.194023	0.127269	TRUE	50.0975	-49.9167
AKV66US	Healthy	2025-12-19	23:00:00	2025-10-31	02:00:00	0.18215	0.127269	TRUE	50.1269	-49.875
AKV66US	Healthy	2025-12-19	23:00:00	2025-10-31	03:00:00	0.174754	0.127269	TRUE	50.02	-49.8333
AKV66US	Healthy	2025-12-19	23:00:00	2025-10-31	04:00:00	0.163489	0.127269	TRUE	49.9198	-49.7917
AKV66US	Healthy	2025-12-19	23:00:00	2025-10-31	05:00:00	0.164466	0.127269	TRUE	49.8644	-49.75
AKV66US	Healthy	2025-12-19	23:00:00	2025-10-31	06:00:00	0.16288	0.127269	TRUE	49.6362	-49.7083
AKV66US	Healthy	2025-12-19	23:00:00	2025-10-31	07:00:00	0.174356	0.127269	TRUE	49.525	-49.6667
AKV66US	Healthy	2025-12-19	23:00:00	2025-10-31	08:00:00	0.171177	0.127269	TRUE	49.5425	-49.625
AKV66US	Healthy	2025-12-19	23:00:00	2025-10-31	23:00:00	0.160249	0.127269	TRUE	49.5417	-49
AKV66US	Healthy	2025-12-19	23:00:00	2025-11-01	00:00:00	0.15059	0.127269	TRUE	49.4733	-48.9583
AKV66US	Healthy	2025-12-19	23:00:00	2025-11-01	01:00:00	0.172986	0.127269	TRUE	49.4006	-48.9167
AKV66US	Healthy	2025-12-19	23:00:00	2025-11-01	02:00:00	0.20638	0.127269	TRUE	49.3567	-48.875
AKV66US	Healthy	2025-12-19	23:00:00	2025-11-01	03:00:00	0.225958	0.127269	TRUE	49.3404	-48.8333
AKV66US	Healthy	2025-12-19	23:00:00	2025-11-01	04:00:00	0.228988	0.127269	TRUE	49.253	-48.7917
AKV66US	Healthy	2025-12-19	23:00:00	2025-11-01	05:00:00	0.236132	0.127269	TRUE	49.2065	-48.75
AKV66US	Healthy	2025-12-19	23:00:00	2025-11-01	07:00:00	0.25604	0.127269	TRUE	49.1055	-48.6667
AKV66US	Healthy	2025-12-19	23:00:00	2025-11-01	09:00:00	0.272123	0.127269	TRUE	49.1912	-48.5833
AKV66US	Healthy	2025-12-19	23:00:00	2025-11-02	01:00:00	0.285327	0.127269	TRUE	49.24	-47.9167
AKV66US	Healthy	2025-12-19	23:00:00	2025-11-02	03:00:00	0.290359	0.127269	TRUE	49.2695	-47.8333
AKV66US	Healthy	2025-12-19	23:00:00	2025-11-02	04:00:00	0.290009	0.127269	TRUE	49.3327	-47.7917
AKV66US	Healthy	2025-12-19	23:00:00	2025-11-02	05:00:00	0.296499	0.127269	TRUE	49.32	-47.75
AKV66US	Healthy	2025-12-19	23:00:00	2025-11-02	06:00:00	0.304905	0.127269	TRUE	49.2563	-47.7083
AKV66US	Healthy	2025-12-19	23:00:00	2025-11-02	07:00:00	0.311145	0.127269	TRUE	49.3522	-47.6667
AKV66US	Healthy	2025-12-19	23:00:00	2025-11-02	23:00:00	0.295084	0.127269	TRUE	49.4425	-47
AKV66US	Healthy	2025-12-19	23:00:00	2025-11-03	01:00:00	0.271097	0.127269	TRUE	49.4537	-46.9167
AKV66US	Healthy	2025-12-19	23:00:00	2025-11-03	02:00:00	0.276389	0.127269	TRUE	49.437	-46.875
AKV66US	Healthy	2025-12-19	23:00:00	2025-11-03	03:00:00	0.284858	0.127269	TRUE	49.4583	-46.8333
AKV66US	Healthy	2025-12-19	23:00:00	2025-11-03	04:00:00	0.282069	0.127269	TRUE	49.4765	-46.7917
AKV66US	Healthy	2025-12-19	23:00:00	2025-11-03	05:00:00	0.268293	0.127269	TRUE	49.4625	-46.75
AKV66US	Healthy	2025-12-19	23:00:00	2025-11-03	06:00:00	0.258577	0.127269	TRUE	49.4144	-46.7083
AKV66US	Healthy	2025-12-19	23:00:00	2025-11-03	07:00:00	0.257076	0.127269	TRUE	49.4181	-46.6667
AKV66US	Healthy	2025-12-19	23:00:00	2025-11-04	00:00:00	0.249511	0.127269	TRUE	49.4721	-45.9583
AKV66US	Healthy	2025-12-19	23:00:00	2025-11-04	01:00:00	0.237504	0.127269	TRUE	49.4829	-45.9167
AKV66US	Healthy	2025-12-19	23:00:00	2025-11-04	02:00:00	0.236361	0.127269	TRUE	49.5554	-45.875
AKV66US	Healthy	2025-12-19	23:00:00	2025-11-04	04:00:00	0.241086	0.127269	TRUE	49.5429	-45.7917
AKV66US	Healthy	2025-12-19	23:00:00	2025-11-04	05:00:00	0.251575	0.127269	TRUE	49.5688	-45.75
AKV66US	Healthy	2025-12-19	23:00:00	2025-11-04	06:00:00	0.251776	0.127269	TRUE	49.6635	-45.7083
AKV66US	Healthy	2025-12-19	23:00:00	2025-11-04	07:00:00	0.255609	0.127269	TRUE	49.8263	-45.6667
AKV66US	Healthy	2025-12-19	23:00:00	2025-11-04	23:00:00	0.253055	0.127269	TRUE	49.9632	-45
AKV66US	Healthy	2025-12-19	23:00:00	2025-11-05	01:00:00	0.259517	0.127269	TRUE	50.0693	-44.9167
AKV66US	Healthy	2025-12-19	23:00:00	2025-11-05	03:00:00	0.268658	0.127269	TRUE	50.2137	-44.8333
AKV66US	Healthy	2025-12-19	23:00:00	2025-11-05	04:00:00	0.269945	0.127269	TRUE	50.3183	-44.7917
AKV66US	Healthy	2025-12-19	23:00:00	2025-11-05	05:00:00	0.268233	0.127269	TRUE	50.3925	-44.75
AKV66US	Healthy	2025-12-19	23:00:00	2025-11-05	07:00:00	0.243089	0.127269	TRUE	50.4035	-44.6667
AKV66US	Healthy	2025-12-19	23:00:00	2025-11-05	23:00:00	0.208035	0.127269	TRUE	50.4387	-44
AKV66US	Healthy	2025-12-19	23:00:00	2025-11-06	00:00:00	0.179604	0.127269	TRUE	50.4955	-43.9583
AKV66US	Healthy	2025-12-19	23:00:00	2025-11-06	01:00:00	0.152213	0.127269	TRUE	50.3577	-43.9167
AKV66US	Healthy	2025-12-19	23:00:00	2025-11-06	02:00:00	0.139424	0.127269	TRUE	50.2367	-43.875
AKV66US	Healthy	2025-12-19	23:00:00	2025-11-06	03:00:00	0.130825	0.127269	TRUE	50.1788	-43.8333
AKV66US	Healthy	2025-12-19	23:00:00	2025-11-06	04:00:00	0.12734	0.127269	TRUE	50.2037	-43.7917
AKV66US	Healthy	2025-12-19	23:00:00	2025-11-06	08:00:00	0.133357	0.127269	TRUE	49.9062	-43.625
AKV66US	Healthy	2025-12-19	23:00:00	2025-11-06	09:00:00	0.13803	0.127269	TRUE	49.9	-43.5833
AKV66US	Healthy	2025-12-19	23:00:00	2025-11-06	23:00:00	0.129687	0.127269	TRUE	49.9584	-43
AKV66US	Healthy	2025-12-19	23:00:00	2025-11-07	00:00:00	0.13063	0.127269	TRUE	50.0231	-42.9583
AKV66US	Healthy	2025-12-19	23:00:00	2025-11-07	01:00:00	0.145725	0.127269	TRUE	50.1025	-42.9167
AKV66US	Healthy	2025-12-19	23:00:00	2025-11-07	02:00:00	0.170882	0.127269	TRUE	50.069	-42.875
AKV66US	Healthy	2025-12-19	23:00:00	2025-11-07	03:00:00	0.183888	0.127269	TRUE	50.118	-42.8333
AKV66US	Healthy	2025-12-19	23:00:00	2025-11-07	04:00:00	0.191937	0.127269	TRUE	50.0369	-42.7917
AKV66US	Healthy	2025-12-19	23:00:00	2025-11-07	05:00:00	0.18612	0.127269	TRUE	50.0458	-42.75
AKV66US	Healthy	2025-12-19	23:00:00	2025-11-07	06:00:00	0.174313	0.127269	TRUE	50.1096	-42.7083
AKV66US	Healthy	2025-12-19	23:00:00	2025-11-07	07:00:00	0.160171	0.127269	TRUE	50.1925	-42.6667
AKV66US	Healthy	2025-12-19	23:00:00	2025-11-07	08:00:00	0.16069	0.127269	TRUE	50.225	-42.625
AKV66US	Healthy	2025-12-19	23:00:00	2025-11-07	23:00:00	0.154858	0.127269	TRUE	50.2296	-42
AKV66US	Healthy	2025-12-19	23:00:00	2025-11-08	00:00:00	0.161794	0.127269	TRUE	50.2495	-41.9583
AKV66US	Healthy	2025-12-19	23:00:00	2025-11-08	02:00:00	0.167663	0.127269	TRUE	50.3425	-41.875
AKV66US	Healthy	2025-12-19	23:00:00	2025-11-08	03:00:00	0.164545	0.127269	TRUE	50.4123	-41.8333
AKV66US	Healthy	2025-12-19	23:00:00	2025-11-08	05:00:00	0.151207	0.127269	TRUE	50.282	-41.75
AKV66US	Healthy	2025-12-19	23:00:00	2025-11-08	06:00:00	0.143666	0.127269	TRUE	50.21	-41.7083
AKV66US	Healthy	2025-12-19	23:00:00	2025-11-08	07:00:00	0.145268	0.127269	TRUE	50.2025	-41.6667
AKV66US	Healthy	2025-12-19	23:00:00	2025-11-08	22:00:00	0.14021	0.127269	TRUE	50.2183	-41.0417
AKV66US	Healthy	2025-12-19	23:00:00	2025-11-09	03:00:00	0.1299	0.127269	TRUE	50.28	-40.8333
AKV66US	Healthy	2025-12-19	23:00:00	2025-11-09	04:00:00	0.137012	0.127269	TRUE	50.2356	-40.7917
AKV66US	Healthy	2025-12-19	23:00:00	2025-11-09	06:00:00	0.140021	0.127269	TRUE	50.2825	-40.7083
AKV66US	Healthy	2025-12-19	23:00:00	2025-11-09	07:00:00	0.13173	0.127269	TRUE	50.3245	-40.6667
AKV66US	Healthy	2025-12-19	23:00:00	2025-11-09	22:00:00	0.130312	0.127269	TRUE	50.2657	-40.0417
AKV66US	Healthy	2025-12-19	23:00:00	2025-11-10	00:00:00	0.134806	0.127269	TRUE	50.1645	-39.9583
AKV66US	Healthy	2025-12-19	23:00:00	2025-11-10	01:00:00	0.133763	0.127269	TRUE	50.1895	-39.9167
AKV66US	Healthy	2025-12-19	23:00:00	2025-11-10	02:00:00	0.128218	0.127269	TRUE	50.2184	-39.875
AKV66US	Healthy	2025-12-19	23:00:00	2025-11-10	22:00:00	0.137235	0.127269	TRUE	50.0862	-39.0417
AKV66US	Healthy	2025-12-19	23:00:00	2025-11-10	23:00:00	0.150332	0.127269	TRUE	50.019	-39
AKV66US	Healthy	2025-12-19	23:00:00	2025-11-11	00:00:00	0.14968	0.127269	TRUE	49.9581	-38.9583
AKV66US	Healthy	2025-12-19	23:00:00	2025-11-11	01:00:00	0.142383	0.127269	TRUE	49.8966	-38.9167
AKV66US	Healthy	2025-12-19	23:00:00	2025-11-11	03:00:00	0.139757	0.127269	TRUE	49.9004	-38.8333
AKV66US	Healthy	2025-12-19	23:00:00	2025-11-11	04:00:00	0.133443	0.127269	TRUE	49.8594	-38.7917
AKV66US	Healthy	2025-12-19	23:00:00	2025-11-11	05:00:00	0.140673	0.127269	TRUE	49.73	-38.75
AKV66US	Healthy	2025-12-19	23:00:00	2025-11-11	06:00:00	0.158941	0.127269	TRUE	49.6907	-38.7083
AKV66US	Healthy	2025-12-19	23:00:00	2025-11-11	23:00:00	0.163193	0.127269	TRUE	49.62	-38
AKV66US	Healthy	2025-12-19	23:00:00	2025-11-12	00:00:00	0.173083	0.127269	TRUE	49.595	-37.9583
AKV66US	Healthy	2025-12-19	23:00:00	2025-11-12	01:00:00	0.16793	0.127269	TRUE	49.5677	-37.9167
AKV66US	Healthy	2025-12-19	23:00:00	2025-11-12	02:00:00	0.171583	0.127269	TRUE	49.4042	-37.875
AKV66US	Healthy	2025-12-19	23:00:00	2025-11-12	05:00:00	0.196986	0.127269	TRUE	49.179	-37.75
AKV66US	Healthy	2025-12-19	23:00:00	2025-11-12	06:00:00	0.232733	0.127269	TRUE	49.0382	-37.7083
AKV66US	Healthy	2025-12-19	23:00:00	2025-11-12	07:00:00	0.2618	0.127269	TRUE	48.967	-37.6667
AKV66US	Healthy	2025-12-19	23:00:00	2025-11-12	08:00:00	0.283292	0.127269	TRUE	48.95	-37.625
AKV66US	Healthy	2025-12-19	23:00:00	2025-11-13	00:00:00	0.319597	0.127269	TRUE	48.9725	-36.9583
AKV66US	Healthy	2025-12-19	23:00:00	2025-11-13	01:00:00	0.346663	0.127269	TRUE	49.0814	-36.9167
AKV66US	Healthy	2025-12-19	23:00:00	2025-11-13	02:00:00	0.359093	0.127269	TRUE	49.2396	-36.875
AKV66US	Healthy	2025-12-19	23:00:00	2025-11-13	03:00:00	0.353986	0.127269	TRUE	49.2867	-36.8333
AKV66US	Healthy	2025-12-19	23:00:00	2025-11-13	04:00:00	0.354746	0.127269	TRUE	49.1879	-36.7917
AKV66US	Healthy	2025-12-19	23:00:00	2025-11-13	05:00:00	0.376482	0.127269	TRUE	49.0557	-36.75
AKV66US	Healthy	2025-12-19	23:00:00	2025-11-13	06:00:00	0.372181	0.127269	TRUE	48.9229	-36.7083
AKV66US	Healthy	2025-12-19	23:00:00	2025-11-13	07:00:00	0.368606	0.127269	TRUE	48.8594	-36.6667
AKV66US	Healthy	2025-12-19	23:00:00	2025-11-13	08:00:00	0.374138	0.127269	TRUE	48.91	-36.625
AKV66US	Healthy	2025-12-19	23:00:00	2025-11-13	23:00:00	0.386494	0.127269	TRUE	49.0217	-36
AKV66US	Healthy	2025-12-19	23:00:00	2025-11-14	01:00:00	0.388885	0.127269	TRUE	49.0887	-35.9167
AKV66US	Healthy	2025-12-19	23:00:00	2025-11-14	02:00:00	0.387518	0.127269	TRUE	49.115	-35.875
AKV66US	Healthy	2025-12-19	23:00:00	2025-11-14	03:00:00	0.383176	0.127269	TRUE	49.1498	-35.8333
AKV66US	Healthy	2025-12-19	23:00:00	2025-11-14	05:00:00	0.377642	0.127269	TRUE	49.12	-35.75
AKV66US	Healthy	2025-12-19	23:00:00	2025-11-14	06:00:00	0.372797	0.127269	TRUE	49.0894	-35.7083
AKV66US	Healthy	2025-12-19	23:00:00	2025-11-14	07:00:00	0.366485	0.127269	TRUE	49.05	-35.6667
AKV66US	Healthy	2025-12-19	23:00:00	2025-11-14	08:00:00	0.356527	0.127269	TRUE	49.0068	-35.625
AKV66US	Healthy	2025-12-19	23:00:00	2025-11-14	23:00:00	0.359173	0.127269	TRUE	49.1611	-35
AKV66US	Healthy	2025-12-19	23:00:00	2025-11-15	00:00:00	0.350752	0.127269	TRUE	49.2775	-34.9583
AKV66US	Healthy	2025-12-19	23:00:00	2025-11-15	01:00:00	0.334001	0.127269	TRUE	49.3725	-34.9167
AKV66US	Healthy	2025-12-19	23:00:00	2025-11-15	02:00:00	0.331087	0.127269	TRUE	49.472	-34.875
AKV66US	Healthy	2025-12-19	23:00:00	2025-11-15	03:00:00	0.341174	0.127269	TRUE	49.5336	-34.8333
AKV66US	Healthy	2025-12-19	23:00:00	2025-11-15	05:00:00	0.344796	0.127269	TRUE	49.6496	-34.75
AKV66US	Healthy	2025-12-19	23:00:00	2025-11-15	06:00:00	0.340281	0.127269	TRUE	49.671	-34.7083
AKV66US	Healthy	2025-12-19	23:00:00	2025-11-15	07:00:00	0.322071	0.127269	TRUE	49.6377	-34.6667
AKV66US	Healthy	2025-12-19	23:00:00	2025-11-15	23:00:00	0.292073	0.127269	TRUE	49.6466	-34
AKV66US	Healthy	2025-12-19	23:00:00	2025-11-16	00:00:00	0.269008	0.127269	TRUE	49.769	-33.9583
AKV66US	Healthy	2025-12-19	23:00:00	2025-11-16	01:00:00	0.249675	0.127269	TRUE	49.7243	-33.9167
AKV66US	Healthy	2025-12-19	23:00:00	2025-11-16	03:00:00	0.228018	0.127269	TRUE	49.5986	-33.8333
AKV66US	Healthy	2025-12-19	23:00:00	2025-11-16	04:00:00	0.22827	0.127269	TRUE	49.489	-33.7917
AKV66US	Healthy	2025-12-19	23:00:00	2025-11-16	05:00:00	0.234026	0.127269	TRUE	49.4741	-33.75
AKV66US	Healthy	2025-12-19	23:00:00	2025-11-16	06:00:00	0.222631	0.127269	TRUE	49.4496	-33.7083
AKV66US	Healthy	2025-12-19	23:00:00	2025-11-16	07:00:00	0.195684	0.127269	TRUE	49.4979	-33.6667
AKV66US	Healthy	2025-12-19	23:00:00	2025-11-17	00:00:00	0.186424	0.127269	TRUE	49.5444	-32.9583
AKV66US	Healthy	2025-12-19	23:00:00	2025-11-17	01:00:00	0.200519	0.127269	TRUE	49.5342	-32.9167
AKV66US	Healthy	2025-12-19	23:00:00	2025-11-17	03:00:00	0.224262	0.127269	TRUE	49.5752	-32.8333
AKV66US	Healthy	2025-12-19	23:00:00	2025-11-17	04:00:00	0.238965	0.127269	TRUE	49.5825	-32.7917
AKV66US	Healthy	2025-12-19	23:00:00	2025-11-17	05:00:00	0.24501	0.127269	TRUE	49.5448	-32.75
AKV66US	Healthy	2025-12-19	23:00:00	2025-11-17	06:00:00	0.243479	0.127269	TRUE	49.5708	-32.7083
AKV66US	Healthy	2025-12-19	23:00:00	2025-11-17	07:00:00	0.236354	0.127269	TRUE	49.5729	-32.6667
AKV66US	Healthy	2025-12-19	23:00:00	2025-11-17	23:00:00	0.228569	0.127269	TRUE	49.7696	-32
AKV66US	Healthy	2025-12-19	23:00:00	2025-11-18	00:00:00	0.227506	0.127269	TRUE	49.8985	-31.9583
AKV66US	Healthy	2025-12-19	23:00:00	2025-11-18	01:00:00	0.241253	0.127269	TRUE	50.002	-31.9167
AKV66US	Healthy	2025-12-19	23:00:00	2025-11-18	02:00:00	0.253232	0.127269	TRUE	50.0481	-31.875
AKV66US	Healthy	2025-12-19	23:00:00	2025-11-18	04:00:00	0.268587	0.127269	TRUE	50.1259	-31.7917
AKV66US	Healthy	2025-12-19	23:00:00	2025-11-18	05:00:00	0.267624	0.127269	TRUE	50.2232	-31.75
AKV66US	Healthy	2025-12-19	23:00:00	2025-11-18	06:00:00	0.250203	0.127269	TRUE	50.25	-31.7083
AKV66US	Healthy	2025-12-19	23:00:00	2025-11-18	07:00:00	0.220224	0.127269	TRUE	50.2812	-31.6667
AKV66US	Healthy	2025-12-19	23:00:00	2025-11-18	23:00:00	0.191568	0.127269	TRUE	50.3244	-31
AKV66US	Healthy	2025-12-19	23:00:00	2025-11-19	00:00:00	0.176322	0.127269	TRUE	50.2413	-30.9583
AKV66US	Healthy	2025-12-19	23:00:00	2025-11-19	02:00:00	0.164348	0.127269	TRUE	50.0508	-30.875
AKV66US	Healthy	2025-12-19	23:00:00	2025-11-19	03:00:00	0.164062	0.127269	TRUE	49.9885	-30.8333
AKV66US	Healthy	2025-12-19	23:00:00	2025-11-19	04:00:00	0.153761	0.127269	TRUE	49.9969	-30.7917
AKV66US	Healthy	2025-12-19	23:00:00	2025-11-19	05:00:00	0.135242	0.127269	TRUE	49.9732	-30.75
AKV66US	Healthy	2025-12-19	23:00:00	2025-11-19	09:00:00	0.138844	0.127269	TRUE	49.9288	-30.5833
AKV66US	Healthy	2025-12-19	23:00:00	2025-11-19	23:00:00	0.153309	0.127269	TRUE	50.083	-30
AKV66US	Healthy	2025-12-19	23:00:00	2025-11-20	00:00:00	0.166007	0.127269	TRUE	50.2325	-29.9583
AKV66US	Healthy	2025-12-19	23:00:00	2025-11-20	01:00:00	0.174842	0.127269	TRUE	50.2975	-29.9167
AKV66US	Healthy	2025-12-19	23:00:00	2025-11-20	02:00:00	0.18642	0.127269	TRUE	50.1432	-29.875
AKV66US	Healthy	2025-12-19	23:00:00	2025-11-20	03:00:00	0.195077	0.127269	TRUE	49.9865	-29.8333
AKV66US	Healthy	2025-12-19	23:00:00	2025-11-20	05:00:00	0.211804	0.127269	TRUE	49.8875	-29.75
AKV66US	Healthy	2025-12-19	23:00:00	2025-11-20	07:00:00	0.194825	0.127269	TRUE	49.86	-29.6667
AKV66US	Healthy	2025-12-19	23:00:00	2025-11-20	08:00:00	0.162233	0.127269	TRUE	49.6733	-29.625
AKV66US	Healthy	2025-12-19	23:00:00	2025-11-20	09:00:00	0.136375	0.127269	TRUE	49.4592	-29.5833
AKV66US	Healthy	2025-12-19	23:00:00	2025-11-20	23:00:00	0.152729	0.127269	TRUE	49.4237	-29
AKV66US	Healthy	2025-12-19	23:00:00	2025-11-21	00:00:00	0.177847	0.127269	TRUE	49.4789	-28.9583
AKV66US	Healthy	2025-12-19	23:00:00	2025-11-21	01:00:00	0.175895	0.127269	TRUE	49.534	-28.9167
AKV66US	Healthy	2025-12-19	23:00:00	2025-11-21	02:00:00	0.165041	0.127269	TRUE	49.5075	-28.875
AKV66US	Healthy	2025-12-19	23:00:00	2025-11-21	03:00:00	0.199116	0.127269	TRUE	49.3641	-28.8333
AKV66US	Healthy	2025-12-19	23:00:00	2025-11-21	04:00:00	0.243153	0.127269	TRUE	49.2231	-28.7917
AKV66US	Healthy	2025-12-19	23:00:00	2025-11-21	06:00:00	0.267461	0.127269	TRUE	49.1025	-28.7083
AKV66US	Healthy	2025-12-19	23:00:00	2025-11-21	07:00:00	0.276641	0.127269	TRUE	49.0708	-28.6667
AKV66US	Healthy	2025-12-19	23:00:00	2025-11-21	08:00:00	0.279843	0.127269	TRUE	49.1692	-28.625
AKV66US	Healthy	2025-12-19	23:00:00	2025-11-22	00:00:00	0.29118	0.127269	TRUE	49.2042	-27.9583
AKV66US	Healthy	2025-12-19	23:00:00	2025-11-22	01:00:00	0.297594	0.127269	TRUE	49.0885	-27.9167
AKV66US	Healthy	2025-12-19	23:00:00	2025-11-22	03:00:00	0.313964	0.127269	TRUE	49.0468	-27.8333
AKV66US	Healthy	2025-12-19	23:00:00	2025-11-22	04:00:00	0.341046	0.127269	TRUE	49.0752	-27.7917
AKV66US	Healthy	2025-12-19	23:00:00	2025-11-22	05:00:00	0.34225	0.127269	TRUE	49.1587	-27.75
AKV66US	Healthy	2025-12-19	23:00:00	2025-11-22	08:00:00	0.341923	0.127269	TRUE	49.2569	-27.625
AKV66US	Healthy	2025-12-19	23:00:00	2025-11-23	00:00:00	0.328883	0.127269	TRUE	49.215	-26.9583
AKV66US	Healthy	2025-12-19	23:00:00	2025-11-23	01:00:00	0.333453	0.127269	TRUE	49.3887	-26.9167
AKV66US	Healthy	2025-12-19	23:00:00	2025-11-23	02:00:00	0.319004	0.127269	TRUE	49.6342	-26.875
AKV66US	Healthy	2025-12-19	23:00:00	2025-11-23	03:00:00	0.332427	0.127269	TRUE	49.8003	-26.8333
AKV66US	Healthy	2025-12-19	23:00:00	2025-11-23	04:00:00	0.344227	0.127269	TRUE	49.8634	-26.7917
AKV66US	Healthy	2025-12-19	23:00:00	2025-11-23	05:00:00	0.352791	0.127269	TRUE	49.9033	-26.75
AKV66US	Healthy	2025-12-19	23:00:00	2025-11-23	06:00:00	0.34562	0.127269	TRUE	49.89	-26.7083
AKV66US	Healthy	2025-12-19	23:00:00	2025-11-23	07:00:00	0.31615	0.127269	TRUE	49.8748	-26.6667
AKV66US	Healthy	2025-12-19	23:00:00	2025-11-23	08:00:00	0.275816	0.127269	TRUE	49.9083	-26.625
AKV66US	Healthy	2025-12-19	23:00:00	2025-11-23	23:00:00	0.228721	0.127269	TRUE	49.9958	-26
AKV66US	Healthy	2025-12-19	23:00:00	2025-11-24	00:00:00	0.203421	0.127269	TRUE	50.0468	-25.9583
AKV66US	Healthy	2025-12-19	23:00:00	2025-11-24	01:00:00	0.191233	0.127269	TRUE	50.1952	-25.9167
AKV66US	Healthy	2025-12-19	23:00:00	2025-11-24	02:00:00	0.193826	0.127269	TRUE	50.1307	-25.875
AKV66US	Healthy	2025-12-19	23:00:00	2025-11-24	03:00:00	0.196876	0.127269	TRUE	50.0442	-25.8333
AKV66US	Healthy	2025-12-19	23:00:00	2025-11-24	04:00:00	0.196472	0.127269	TRUE	49.94	-25.7917
AKV66US	Healthy	2025-12-19	23:00:00	2025-11-24	05:00:00	0.192779	0.127269	TRUE	49.815	-25.75
AKV66US	Healthy	2025-12-19	23:00:00	2025-11-24	06:00:00	0.186221	0.127269	TRUE	49.7525	-25.7083
AKV66US	Healthy	2025-12-19	23:00:00	2025-11-24	23:00:00	0.158594	0.127269	TRUE	49.8585	-25
AKV66US	Healthy	2025-12-19	23:00:00	2025-11-25	00:00:00	0.132355	0.127269	TRUE	49.8983	-24.9583
AKV66US	Healthy	2025-12-19	23:00:00	2025-11-25	02:00:00	0.134356	0.127269	TRUE	49.97	-24.875
AKV66US	Healthy	2025-12-19	23:00:00	2025-11-25	03:00:00	0.156595	0.127269	TRUE	49.94	-24.8333
AKV66US	Healthy	2025-12-19	23:00:00	2025-11-25	04:00:00	0.187365	0.127269	TRUE	49.9109	-24.7917
AKV66US	Healthy	2025-12-19	23:00:00	2025-11-25	05:00:00	0.202089	0.127269	TRUE	49.905	-24.75
AKV66US	Healthy	2025-12-19	23:00:00	2025-11-25	06:00:00	0.199764	0.127269	TRUE	49.9042	-24.7083
AKV66US	Healthy	2025-12-19	23:00:00	2025-11-25	07:00:00	0.189665	0.127269	TRUE	50.0056	-24.6667
AKV66US	Healthy	2025-12-19	23:00:00	2025-11-26	00:00:00	0.177528	0.127269	TRUE	50.1354	-23.9583
AKV66US	Healthy	2025-12-19	23:00:00	2025-11-26	01:00:00	0.179461	0.127269	TRUE	50.0684	-23.9167
AKV66US	Healthy	2025-12-19	23:00:00	2025-11-26	02:00:00	0.182897	0.127269	TRUE	49.9166	-23.875
AKV66US	Healthy	2025-12-19	23:00:00	2025-11-26	03:00:00	0.194172	0.127269	TRUE	49.8679	-23.8333
AKV66US	Healthy	2025-12-19	23:00:00	2025-11-26	04:00:00	0.196311	0.127269	TRUE	49.9044	-23.7917
AKV66US	Healthy	2025-12-19	23:00:00	2025-11-26	05:00:00	0.17564	0.127269	TRUE	49.9	-23.75
AKV66US	Healthy	2025-12-19	23:00:00	2025-11-26	06:00:00	0.148285	0.127269	TRUE	49.9958	-23.7083
AKV66US	Healthy	2025-12-19	23:00:00	2025-11-26	07:00:00	0.142228	0.127269	TRUE	50.2083	-23.6667
AKV66US	Healthy	2025-12-19	23:00:00	2025-11-26	08:00:00	0.167972	0.127269	TRUE	50.3448	-23.625
AKV66US	Healthy	2025-12-19	23:00:00	2025-11-26	09:00:00	0.19572	0.127269	TRUE	50.345	-23.5833
AKV66US	Healthy	2025-12-19	23:00:00	2025-11-27	02:00:00	0.201495	0.127269	TRUE	50.3062	-22.875
AKV66US	Healthy	2025-12-19	23:00:00	2025-11-27	03:00:00	0.200094	0.127269	TRUE	50.1721	-22.8333
AKV66US	Healthy	2025-12-19	23:00:00	2025-11-27	04:00:00	0.202419	0.127269	TRUE	50.0958	-22.7917
AKV66US	Healthy	2025-12-19	23:00:00	2025-11-27	05:00:00	0.1728	0.127269	TRUE	50.1808	-22.75
AKV66US	Healthy	2025-12-19	23:00:00	2025-11-27	06:00:00	0.135501	0.127269	TRUE	50.3416	-22.7083
AKV66US	Healthy	2025-12-19	23:00:00	2025-11-27	09:00:00	0.130582	0.127269	TRUE	50.425	-22.5833
AKV66US	Healthy	2025-12-19	23:00:00	2025-11-27	10:00:00	0.151329	0.127269	TRUE	50.44	-22.5417
AKV66US	Healthy	2025-12-19	23:00:00	2025-11-27	23:00:00	0.15131	0.127269	TRUE	50.5269	-22
AKV66US	Healthy	2025-12-19	23:00:00	2025-11-28	01:00:00	0.13299	0.127269	TRUE	50.6019	-21.9167
AKV66US	Healthy	2025-12-19	23:00:00	2025-12-14	03:00:00	0.131882	0.127269	TRUE	50.2196	-5.83333
AKV66US	Healthy	2025-12-19	23:00:00	2025-12-14	06:00:00	0.133279	0.127269	TRUE	50.0889	-5.70833
AKV66US	Healthy	2025-12-19	23:00:00	2025-12-15	04:00:00	0.131034	0.127269	TRUE	49.7197	-4.79167
AKV66US	Healthy	2025-12-19	23:00:00	2025-12-15	05:00:00	0.158334	0.127269	TRUE	49.609	-4.75
AKV66US	Healthy	2025-12-19	23:00:00	2025-12-15	06:00:00	0.175639	0.127269	TRUE	49.5828	-4.70833
AKV66US	Healthy	2025-12-19	23:00:00	2025-12-15	07:00:00	0.181071	0.127269	TRUE	49.5008	-4.66667
AKV66US	Healthy	2025-12-19	23:00:00	2025-12-15	08:00:00	0.174824	0.127269	TRUE	49.4554	-4.625
AKV66US	Healthy	2025-12-19	23:00:00	2025-12-15	23:00:00	0.178484	0.127269	TRUE	49.445	-4
AKV66US	Healthy	2025-12-19	23:00:00	2025-12-16	00:00:00	0.192187	0.127269	TRUE	49.3761	-3.95833
AKV66US	Healthy	2025-12-19	23:00:00	2025-12-16	01:00:00	0.205007	0.127269	TRUE	49.46	-3.91667
AKV66US	Healthy	2025-12-19	23:00:00	2025-12-16	02:00:00	0.213715	0.127269	TRUE	49.4318	-3.875
AKV66US	Healthy	2025-12-19	23:00:00	2025-12-16	03:00:00	0.226664	0.127269	TRUE	49.4492	-3.83333
AKV66US	Healthy	2025-12-19	23:00:00	2025-12-16	04:00:00	0.235242	0.127269	TRUE	49.46	-3.79167
AKV66US	Healthy	2025-12-19	23:00:00	2025-12-16	06:00:00	0.250499	0.127269	TRUE	49.424	-3.70833
AKV66US	Healthy	2025-12-19	23:00:00	2025-12-16	08:00:00	0.253342	0.127269	TRUE	49.3399	-3.625
AKV66US	Healthy	2025-12-19	23:00:00	2025-12-16	09:00:00	0.261568	0.127269	TRUE	49.1773	-3.58333
AKV66US	Healthy	2025-12-19	23:00:00	2025-12-17	00:00:00	0.270812	0.127269	TRUE	48.9925	-2.95833
AKV66US	Healthy	2025-12-19	23:00:00	2025-12-17	01:00:00	0.289401	0.127269	TRUE	48.9217	-2.91667
AKV66US	Healthy	2025-12-19	23:00:00	2025-12-17	02:00:00	0.311389	0.127269	TRUE	48.9771	-2.875
AKV66US	Healthy	2025-12-19	23:00:00	2025-12-17	03:00:00	0.336863	0.127269	TRUE	49.0312	-2.83333
AKV66US	Healthy	2025-12-19	23:00:00	2025-12-17	04:00:00	0.353166	0.127269	TRUE	48.9862	-2.79167
AKV66US	Healthy	2025-12-19	23:00:00	2025-12-17	05:00:00	0.370335	0.127269	TRUE	49.0025	-2.75
AKV66US	Healthy	2025-12-19	23:00:00	2025-12-17	06:00:00	0.382261	0.127269	TRUE	49.044	-2.70833
AKV66US	Healthy	2025-12-19	23:00:00	2025-12-17	07:00:00	0.387245	0.127269	TRUE	49.0219	-2.66667
AKV66US	Healthy	2025-12-19	23:00:00	2025-12-17	08:00:00	0.390351	0.127269	TRUE	48.8957	-2.625
AKV66US	Healthy	2025-12-19	23:00:00	2025-12-17	09:00:00	0.399967	0.127269	TRUE	48.8169	-2.58333
AKV66US	Healthy	2025-12-19	23:00:00	2025-12-18	00:00:00	0.414271	0.127269	TRUE	48.8604	-1.95833
AKV66US	Healthy	2025-12-19	23:00:00	2025-12-18	01:00:00	0.425226	0.127269	TRUE	48.9181	-1.91667
AKV66US	Healthy	2025-12-19	23:00:00	2025-12-18	02:00:00	0.430983	0.127269	TRUE	48.9312	-1.875
AKV66US	Healthy	2025-12-19	23:00:00	2025-12-18	03:00:00	0.432558	0.127269	TRUE	48.9112	-1.83333
AKV66US	Healthy	2025-12-19	23:00:00	2025-12-18	04:00:00	0.435118	0.127269	TRUE	48.8532	-1.79167
AKV66US	Healthy	2025-12-19	23:00:00	2025-12-18	05:00:00	0.443133	0.127269	TRUE	48.7582	-1.75
AKV66US	Healthy	2025-12-19	23:00:00	2025-12-18	06:00:00	0.459213	0.127269	TRUE	48.568	-1.70833
AKV66US	Healthy	2025-12-19	23:00:00	2025-12-18	07:00:00	0.489051	0.127269	TRUE	48.4125	-1.66667
AKV66US	Healthy	2025-12-19	23:00:00	2025-12-18	08:00:00	0.529418	0.127269	TRUE	48.3542	-1.625
AKV66US	Healthy	2025-12-19	23:00:00	2025-12-19	00:00:00	0.573751	0.127269	TRUE	48.3425	-0.958333
AKV66US	Healthy	2025-12-19	23:00:00	2025-12-19	01:00:00	0.617001	0.127269	TRUE	48.3056	-0.916667
AKV66US	Healthy	2025-12-19	23:00:00	2025-12-19	03:00:00	0.659521	0.127269	TRUE	48.27	-0.833333
AKV66US	Healthy	2025-12-19	23:00:00	2025-12-19	04:00:00	0.699348	0.127269	TRUE	48.256	-0.791667
AKV66US	Healthy	2025-12-19	23:00:00	2025-12-19	05:00:00	0.732955	0.127269	TRUE	48.2167	-0.75
AKV66US	Healthy	2025-12-19	23:00:00	2025-12-19	06:00:00	0.762071	0.127269	TRUE	48.1617	-0.708333
AKV66US	Healthy	2025-12-19	23:00:00	2025-12-19	07:00:00	0.786935	0.127269	TRUE	48.1825	-0.666667
AKV66US	Healthy	2025-12-19	23:00:00	2025-12-19	22:00:00	0.802876	0.127269	TRUE	48.2013	-0.0416667
AKV66US	Healthy	2025-12-19	23:00:00	2025-12-19	23:00:00	0.813663	0.127269	TRUE	48.2319	0
AKV66US	Healthy	2025-12-19	23:00:00	2025-12-20	00:00:00	0.819346	0.127269	TRUE	48.3993	0.0416667
AKV66US	Healthy	2025-12-19	23:00:00	2025-12-20	01:00:00	0.806742	0.127269	TRUE	48.3764	0.0833333
AKV66US	Healthy	2025-12-19	23:00:00	2025-12-20	02:00:00	0.793427	0.127269	TRUE	48.2938	0.125
AKV66US	Healthy	2025-12-19	23:00:00	2025-12-20	03:00:00	0.785871	0.127269	TRUE	48.2589	0.166667
AKV66US	Healthy	2025-12-19	23:00:00	2025-12-20	05:00:00	0.781189	0.127269	TRUE	48.2331	0.25
AKV66US	Healthy	2025-12-19	23:00:00	2025-12-21	00:00:00	0.779644	0.127269	TRUE	48.27	1.04167
AKV66US	Healthy	2025-12-19	23:00:00	2025-12-21	01:00:00	0.777808	0.127269	TRUE	48.3787	1.08333
AKV66US	Healthy	2025-12-19	23:00:00	2025-12-21	02:00:00	0.768159	0.127269	TRUE	48.475	1.125
AKV66US	Healthy	2025-12-19	23:00:00	2025-12-21	05:00:00	0.751591	0.127269	TRUE	48.5432	1.25
AKV66US	Healthy	2025-12-19	23:00:00	2025-12-21	06:00:00	0.732547	0.127269	TRUE	48.5975	1.29167
AKV66US	Healthy	2025-12-19	23:00:00	2025-12-21	07:00:00	0.70665	0.127269	TRUE	48.615	1.33333
AKV66US	Healthy	2025-12-19	23:00:00	2025-12-21	23:00:00	0.677688	0.127269	TRUE	48.6213	2
AL3KT5B	Healthy	2024-09-02	03:00:00	2024-07-23	05:00:00	0.172194	0.165476	TRUE	57.351	-40.9167
AL3KT5B	Healthy	2024-09-02	03:00:00	2024-07-23	08:00:00	0.174879	0.165476	TRUE	57.3258	-40.7917
AL3KT5B	Healthy	2024-09-02	03:00:00	2024-07-23	09:00:00	0.177262	0.165476	TRUE	57.3028	-40.75
AL3KT5B	Healthy	2024-09-02	03:00:00	2024-07-23	10:00:00	0.181902	0.165476	TRUE	57.0922	-40.7083
AL3KT5B	Healthy	2024-09-02	03:00:00	2024-07-23	12:00:00	0.184239	0.165476	TRUE	57.1671	-40.625
AL3KT5B	Healthy	2024-09-02	03:00:00	2024-07-23	14:00:00	0.206155	0.165476	TRUE	57.3825	-40.5417
AL3KT5B	Healthy	2024-09-02	03:00:00	2024-07-23	16:00:00	0.25743	0.165476	TRUE	57.4129	-40.4583
AL3KT5B	Healthy	2024-09-02	03:00:00	2024-07-23	19:00:00	0.242031	0.165476	TRUE	57.652	-40.3333
AL3KT5B	Healthy	2024-09-02	03:00:00	2024-07-23	20:00:00	0.263884	0.165476	TRUE	57.9521	-40.2917
AL3KT5B	Healthy	2024-09-02	03:00:00	2024-07-23	22:00:00	0.261017	0.165476	TRUE	58.185	-40.2083
AL3KT5B	Healthy	2024-09-02	03:00:00	2024-07-23	23:00:00	0.255164	0.165476	TRUE	58.3533	-40.1667
AL3KT5B	Healthy	2024-09-02	03:00:00	2024-07-24	00:00:00	0.228962	0.165476	TRUE	58.4	-40.125
AL3KT5B	Healthy	2024-09-02	03:00:00	2024-07-24	01:00:00	0.171097	0.165476	TRUE	58.4166	-40.0833
AL3KT5B	Healthy	2024-09-02	03:00:00	2024-07-24	07:00:00	0.184622	0.165476	TRUE	57.1203	-39.8333
AL3KT5B	Healthy	2024-09-02	03:00:00	2024-07-24	08:00:00	0.192633	0.165476	TRUE	57.0192	-39.7917
AL3KT5B	Healthy	2024-09-02	03:00:00	2024-07-24	11:00:00	0.186447	0.165476	TRUE	57.1275	-39.6667
AL3KT5B	Healthy	2024-09-02	03:00:00	2024-07-24	12:00:00	0.257526	0.165476	TRUE	57.2075	-39.625
AL3KT5B	Healthy	2024-09-02	03:00:00	2024-07-24	23:00:00	0.317124	0.165476	TRUE	57.3703	-39.1667
AL3KT5B	Healthy	2024-09-02	03:00:00	2024-07-25	00:00:00	0.335315	0.165476	TRUE	57.5039	-39.125
AL3KT5B	Healthy	2024-09-02	03:00:00	2024-07-25	01:00:00	0.336333	0.165476	TRUE	57.6134	-39.0833
AL3KT5B	Healthy	2024-09-02	03:00:00	2024-07-25	02:00:00	0.323479	0.165476	TRUE	57.7319	-39.0417
AL3KT5B	Healthy	2024-09-02	03:00:00	2024-07-25	04:00:00	0.295946	0.165476	TRUE	57.766	-38.9583
AL3KT5B	Healthy	2024-09-02	03:00:00	2024-07-25	05:00:00	0.251117	0.165476	TRUE	57.6438	-38.9167
AL3KT5B	Healthy	2024-09-02	03:00:00	2024-07-25	07:00:00	0.207836	0.165476	TRUE	57.5662	-38.8333
AL3KT5B	Healthy	2024-09-02	03:00:00	2024-07-25	08:00:00	0.198968	0.165476	TRUE	57.575	-38.7917
AL3KT5B	Healthy	2024-09-02	03:00:00	2024-07-25	09:00:00	0.188346	0.165476	TRUE	57.6269	-38.75
AL3KT5B	Healthy	2024-09-02	03:00:00	2024-07-25	10:00:00	0.1831	0.165476	TRUE	57.7917	-38.7083
AL3KT5B	Healthy	2024-09-02	03:00:00	2024-07-25	21:00:00	0.179582	0.165476	TRUE	58.0481	-38.25
AL3KT5B	Healthy	2024-09-02	03:00:00	2024-07-26	09:00:00	0.194727	0.165476	TRUE	58.4546	-37.75
AL3KT5B	Healthy	2024-09-02	03:00:00	2024-07-26	19:00:00	0.178581	0.165476	TRUE	58.5225	-37.3333
AL3KT5B	Healthy	2024-09-02	03:00:00	2024-09-08	05:00:00	0.204762	0.165476	TRUE	60.715	6.08333
AL3KT5B	Healthy	2024-09-02	03:00:00	2024-09-08	06:00:00	0.192512	0.165476	TRUE	60.72	6.125
AL3KT5B	Healthy	2024-09-02	03:00:00	2024-09-09	05:00:00	0.177202	0.165476	TRUE	60.9781	7.08333
AL3KT5B	Healthy	2024-09-02	03:00:00	2024-09-11	00:00:00	0.199437	0.165476	TRUE	61.2028	8.875
AL3KT5B	Healthy	2024-09-02	03:00:00	2024-09-11	01:00:00	0.199013	0.165476	TRUE	61.2385	8.91667
AL3KT5B	Healthy	2024-09-02	03:00:00	2024-09-11	02:00:00	0.170072	0.165476	TRUE	61.225	8.95833
AL3KT5B	Healthy	2024-09-02	03:00:00	2024-09-16	10:00:00	0.19108	0.165476	TRUE	59.2425	14.2917
AL3KT5B	Healthy	2024-09-02	03:00:00	2024-09-16	14:00:00	0.213248	0.165476	TRUE	59.4514	14.4583
AL3KT5B	Healthy	2024-09-02	03:00:00	2024-09-16	19:00:00	0.170617	0.165476	TRUE	59.78	14.6667
AL3KT5B	Healthy	2024-09-02	03:00:00	2024-09-16	21:00:00	0.203007	0.165476	TRUE	59.82	14.75
AL3KT5B	Healthy	2024-09-02	03:00:00	2024-09-16	23:00:00	0.21305	0.165476	TRUE	59.86	14.8333
AL3KT5B	Healthy	2024-09-02	03:00:00	2024-09-17	00:00:00	0.175382	0.165476	TRUE	59.9194	14.875
AL3KT5B	Healthy	2024-09-02	03:00:00	2024-09-25	09:00:00	0.177383	0.165476	TRUE	61.379	23.25
AL3KT5B	Healthy	2024-09-02	03:00:00	2024-09-26	01:00:00	0.219534	0.165476	TRUE	61.35	23.9167
AL3KT5B	Healthy	2024-09-02	03:00:00	2024-09-26	03:00:00	0.180094	0.165476	TRUE	61.2471	24
AL3KT5B	Healthy	2024-09-02	03:00:00	2024-09-26	20:00:00	0.168481	0.165476	TRUE	60.9387	24.7083
AL48GP3	Healthy	2024-04-22	04:00:00	NA	NA	NA	NA	NA	NA	NA
ALZDAVZ	Healthy	2027-12-31	00:00:00	2027-12-28	07:00:00	0.15767	0.157222	TRUE	73.6055	-2.70833
ALZDAVZ	Healthy	2027-12-31	00:00:00	2027-12-28	14:00:00	0.167596	0.157222	TRUE	73.51	-2.41667
ALZDAVZ	Healthy	2027-12-31	00:00:00	2027-12-28	15:00:00	0.184516	0.157222	TRUE	73.2763	-2.375
ALZDAVZ	Healthy	2027-12-31	00:00:00	2027-12-28	16:00:00	0.199759	0.157222	TRUE	73.1841	-2.33333
ALZDAVZ	Healthy	2027-12-31	00:00:00	2027-12-28	22:00:00	0.221616	0.157222	TRUE	73.228	-2.08333
ALZDAVZ	Healthy	2027-12-31	00:00:00	2027-12-28	23:00:00	0.241586	0.157222	TRUE	73.2533	-2.04167
ALZDAVZ	Healthy	2027-12-31	00:00:00	2027-12-29	00:00:00	0.230447	0.157222	TRUE	73.3373	-2
ALZDAVZ	Healthy	2027-12-31	00:00:00	2027-12-29	02:00:00	0.205785	0.157222	TRUE	73.339	-1.91667
ALZDAVZ	Healthy	2027-12-31	00:00:00	2027-12-29	03:00:00	0.183811	0.157222	TRUE	73.2703	-1.875
ALZDAVZ	Healthy	2027-12-31	00:00:00	2027-12-29	05:00:00	0.177229	0.157222	TRUE	73.1925	-1.79167
ALZDAVZ	Healthy	2027-12-31	00:00:00	2027-12-29	06:00:00	0.167367	0.157222	TRUE	73.1844	-1.75
ALZDAVZ	Healthy	2027-12-31	00:00:00	2027-12-29	07:00:00	0.171452	0.157222	TRUE	73.5045	-1.70833
ALZDAVZ	Healthy	2027-12-31	00:00:00	2027-12-29	09:00:00	0.186407	0.157222	TRUE	73.7489	-1.625
ALZDAVZ	Healthy	2027-12-31	00:00:00	2027-12-29	18:00:00	0.185292	0.157222	TRUE	73.6434	-1.25
ALZDAVZ	Healthy	2027-12-31	00:00:00	2027-12-29	23:00:00	0.189746	0.157222	TRUE	73.4055	-1.04167
ALZDAVZ	Healthy	2027-12-31	00:00:00	2027-12-30	00:00:00	0.203827	0.157222	TRUE	73.3417	-1
ALZDAVZ	Healthy	2027-12-31	00:00:00	2027-12-30	01:00:00	0.212301	0.157222	TRUE	73.1725	-0.958333
ALZDAVZ	Healthy	2027-12-31	00:00:00	2027-12-30	02:00:00	0.214392	0.157222	TRUE	73.0086	-0.916667
ALZDAVZ	Healthy	2027-12-31	00:00:00	2027-12-30	03:00:00	0.214514	0.157222	TRUE	72.8057	-0.875
ALZDAVZ	Healthy	2027-12-31	00:00:00	2027-12-30	04:00:00	0.217595	0.157222	TRUE	72.7796	-0.833333
ALZDAVZ	Healthy	2027-12-31	00:00:00	2027-12-30	10:00:00	0.210518	0.157222	TRUE	72.5346	-0.583333
ALZDAVZ	Healthy	2027-12-31	00:00:00	2027-12-30	23:00:00	0.187123	0.157222	TRUE	72.2647	-0.0416667
ALZDAVZ	Healthy	2027-12-31	00:00:00	2027-12-31	00:00:00	0.160223	0.157222	TRUE	72.0107	0
ALZDAVZ	Healthy	2027-12-31	00:00:00	2028-01-13	05:00:00	0.159429	0.157222	TRUE	65.5867	13.2083
ALZDAVZ	Healthy	2027-12-31	00:00:00	2028-01-13	06:00:00	0.180545	0.157222	TRUE	65.7387	13.25
ALZDAVZ	Healthy	2027-12-31	00:00:00	2028-01-13	15:00:00	0.178664	0.157222	TRUE	65.6554	13.625
ALZDAVZ	Healthy	2027-12-31	00:00:00	2028-01-13	21:00:00	0.215576	0.157222	TRUE	65.7667	13.875
ALZDAVZ	Healthy	2027-12-31	00:00:00	2028-01-13	23:00:00	0.245446	0.157222	TRUE	65.9008	13.9583
ALZDAVZ	Healthy	2027-12-31	00:00:00	2028-01-14	00:00:00	0.231937	0.157222	TRUE	65.9481	14
ALZDAVZ	Healthy	2027-12-31	00:00:00	2028-01-14	01:00:00	0.215585	0.157222	TRUE	65.9032	14.0417
ALZDAVZ	Healthy	2027-12-31	00:00:00	2028-01-14	03:00:00	0.211942	0.157222	TRUE	65.9775	14.125
ALZDAVZ	Healthy	2027-12-31	00:00:00	2028-01-14	04:00:00	0.210219	0.157222	TRUE	66.0043	14.1667
ALZDAVZ	Healthy	2027-12-31	00:00:00	2028-01-14	06:00:00	0.196114	0.157222	TRUE	65.8165	14.25
ALZDAVZ	Healthy	2027-12-31	00:00:00	2028-01-14	07:00:00	0.181234	0.157222	TRUE	65.6992	14.2917
ALZDAVZ	Healthy	2027-12-31	00:00:00	2028-01-14	19:00:00	0.197667	0.157222	TRUE	65.6843	14.7917
ALZDAVZ	Healthy	2027-12-31	00:00:00	2028-01-14	20:00:00	0.193001	0.157222	TRUE	65.515	14.8333
ALZDAVZ	Healthy	2027-12-31	00:00:00	2028-01-14	23:00:00	0.186852	0.157222	TRUE	65.4222	14.9583
ALZDAVZ	Healthy	2027-12-31	00:00:00	2028-01-15	02:00:00	0.186701	0.157222	TRUE	65.2302	15.0833
ALZDAVZ	Healthy	2027-12-31	00:00:00	2028-01-15	04:00:00	0.206625	0.157222	TRUE	65.0011	15.1667
ALZDAVZ	Healthy	2027-12-31	00:00:00	2028-01-15	05:00:00	0.230221	0.157222	TRUE	65.3162	15.2083
ALZDAVZ	Healthy	2027-12-31	00:00:00	2028-01-15	12:00:00	0.233747	0.157222	TRUE	65.5981	15.5
ALZDAVZ	Healthy	2027-12-31	00:00:00	2028-01-15	13:00:00	0.208254	0.157222	TRUE	65.5563	15.5417
ALZDAVZ	Healthy	2027-12-31	00:00:00	2028-01-15	22:00:00	0.258159	0.157222	TRUE	65.558	15.9167
ALZDAVZ	Healthy	2027-12-31	00:00:00	2028-01-15	23:00:00	0.30859	0.157222	TRUE	65.478	15.9583
ALZDAVZ	Healthy	2027-12-31	00:00:00	2028-01-16	00:00:00	0.331071	0.157222	TRUE	65.3765	16
ALZDAVZ	Healthy	2027-12-31	00:00:00	2028-01-16	01:00:00	0.318179	0.157222	TRUE	65.3475	16.0417
ALZDAVZ	Healthy	2027-12-31	00:00:00	2028-01-16	02:00:00	0.308611	0.157222	TRUE	65.3425	16.0833
ALZDAVZ	Healthy	2027-12-31	00:00:00	2028-01-16	03:00:00	0.266516	0.157222	TRUE	65.3878	16.125
ALZDAVZ	Healthy	2027-12-31	00:00:00	2028-01-16	04:00:00	0.233869	0.157222	TRUE	65.4339	16.1667
ALZDAVZ	Healthy	2027-12-31	00:00:00	2028-01-16	05:00:00	0.241008	0.157222	TRUE	65.331	16.2083
ALZDAVZ	Healthy	2027-12-31	00:00:00	2028-01-16	07:00:00	0.26236	0.157222	TRUE	65.287	16.2917
ALZDAVZ	Healthy	2027-12-31	00:00:00	2028-01-16	10:00:00	0.291251	0.157222	TRUE	65.4421	16.4167
ALZDAVZ	Healthy	2027-12-31	00:00:00	2028-01-16	11:00:00	0.283328	0.157222	TRUE	65.595	16.4583
ALZDAVZ	Healthy	2027-12-31	00:00:00	2028-01-16	12:00:00	0.255751	0.157222	TRUE	65.7672	16.5
ALZDAVZ	Healthy	2027-12-31	00:00:00	2028-01-17	00:00:00	0.240225	0.157222	TRUE	65.8635	17
ALZDAVZ	Healthy	2027-12-31	00:00:00	2028-01-17	01:00:00	0.253203	0.157222	TRUE	65.9425	17.0417
ALZDAVZ	Healthy	2027-12-31	00:00:00	2028-01-17	02:00:00	0.259922	0.157222	TRUE	66.015	17.0833
ALZDAVZ	Healthy	2027-12-31	00:00:00	2028-01-17	03:00:00	0.250784	0.157222	TRUE	66.1506	17.125
ALZDAVZ	Healthy	2027-12-31	00:00:00	2028-01-17	04:00:00	0.221438	0.157222	TRUE	66.3516	17.1667
ALZDAVZ	Healthy	2027-12-31	00:00:00	2028-01-17	05:00:00	0.185666	0.157222	TRUE	66.51	17.2083
ALZDAVZ	Healthy	2027-12-31	00:00:00	2028-02-17	03:00:00	0.16738	0.157222	TRUE	74.1488	48.125
ALZDAVZ	Healthy	2027-12-31	00:00:00	2028-02-17	04:00:00	0.198705	0.157222	TRUE	74.3425	48.1667
ALZDAVZ	Healthy	2027-12-31	00:00:00	2028-02-17	05:00:00	0.240952	0.157222	TRUE	74.4875	48.2083
ALZDAVZ	Healthy	2027-12-31	00:00:00	2028-02-17	10:00:00	0.284432	0.157222	TRUE	74.5925	48.4167
ALZDAVZ	Healthy	2027-12-31	00:00:00	2028-02-17	20:00:00	0.3244	0.157222	TRUE	74.6858	48.8333
ALZDAVZ	Healthy	2027-12-31	00:00:00	2028-02-17	21:00:00	0.365592	0.157222	TRUE	74.8881	48.875
ALZDAVZ	Healthy	2027-12-31	00:00:00	2028-02-18	00:00:00	0.410518	0.157222	TRUE	75.0456	49
ALZDAVZ	Healthy	2027-12-31	00:00:00	2028-02-18	01:00:00	0.472703	0.157222	TRUE	75.1612	49.0417
ALZDAVZ	Healthy	2027-12-31	00:00:00	2028-02-18	03:00:00	0.540359	0.157222	TRUE	75.2383	49.125
ALZDAVZ	Healthy	2027-12-31	00:00:00	2028-02-18	04:00:00	0.598447	0.157222	TRUE	75.3287	49.1667
ALZDAVZ	Healthy	2027-12-31	00:00:00	2028-02-18	05:00:00	0.648654	0.157222	TRUE	75.4369	49.2083
ALZDAVZ	Healthy	2027-12-31	00:00:00	2028-02-18	06:00:00	0.698	0.157222	TRUE	75.846	49.25
ALZDAVZ	Healthy	2027-12-31	00:00:00	2028-02-18	08:00:00	0.784439	0.157222	TRUE	76.3339	49.3333
ALZDAVZ	Healthy	2027-12-31	00:00:00	2028-02-18	09:00:00	0.92335	0.157222	TRUE	76.739	49.375
ALZDAVZ	Healthy	2027-12-31	00:00:00	2028-02-18	18:00:00	1.07923	0.157222	TRUE	76.825	49.75
ALZDAVZ	Healthy	2027-12-31	00:00:00	2028-02-18	23:00:00	1.20219	0.157222	TRUE	76.83	49.9583
ALZDAVZ	Healthy	2027-12-31	00:00:00	2028-02-19	00:00:00	1.29248	0.157222	TRUE	76.8783	50
ALZDAVZ	Healthy	2027-12-31	00:00:00	2028-02-19	01:00:00	1.37412	0.157222	TRUE	76.9175	50.0417
ALZDAVZ	Healthy	2027-12-31	00:00:00	2028-02-19	02:00:00	1.46003	0.157222	TRUE	77.1383	50.0833
ALZDAVZ	Healthy	2027-12-31	00:00:00	2028-02-19	03:00:00	1.58877	0.157222	TRUE	77.465	50.125
ALZDAVZ	Healthy	2027-12-31	00:00:00	2028-02-19	05:00:00	1.73879	0.157222	TRUE	77.756	50.2083
ALZDAVZ	Healthy	2027-12-31	00:00:00	2028-02-19	20:00:00	1.87797	0.157222	TRUE	77.9281	50.8333
ALZDAVZ	Healthy	2027-12-31	00:00:00	2028-02-19	21:00:00	1.98193	0.157222	TRUE	77.9708	50.875
ALZDAVZ	Healthy	2027-12-31	00:00:00	2028-02-19	22:00:00	2.06518	0.157222	TRUE	77.9807	50.9167
ALZDAVZ	Healthy	2027-12-31	00:00:00	2028-02-19	23:00:00	2.13924	0.157222	TRUE	77.9831	50.9583
ALZDAVZ	Healthy	2027-12-31	00:00:00	2028-02-20	00:00:00	2.20736	0.157222	TRUE	78.1663	51
ALZDAVZ	Healthy	2027-12-31	00:00:00	2028-02-20	02:00:00	2.30441	0.157222	TRUE	78.2488	51.0833
ALZDAVZ	Healthy	2027-12-31	00:00:00	2028-02-20	03:00:00	2.39912	0.157222	TRUE	78.335	51.125
ALZDAVZ	Healthy	2027-12-31	00:00:00	2028-02-20	04:00:00	2.47722	0.157222	TRUE	78.2605	51.1667
ALZDAVZ	Healthy	2027-12-31	00:00:00	2028-02-20	06:00:00	2.51565	0.157222	TRUE	78.2745	51.25
ALZDAVZ	Healthy	2027-12-31	00:00:00	2028-02-20	22:00:00	2.53753	0.157222	TRUE	78.2625	51.9167
ALZDAVZ	Healthy	2027-12-31	00:00:00	2028-02-20	23:00:00	2.55364	0.157222	TRUE	78.2906	51.9583
AMQUHOQ	Healthy	2027-01-07	15:00:00	2027-01-13	08:00:00	0.154516	0.152178	TRUE	56.2441	5.70833
AMQUHOQ	Healthy	2027-01-07	15:00:00	2027-01-13	11:00:00	0.153809	0.152178	TRUE	56.3046	5.83333
AMQUHOQ	Healthy	2027-01-07	15:00:00	2027-01-21	04:00:00	0.164224	0.152178	TRUE	45.2374	13.5417
AMQUHOQ	Healthy	2027-01-07	15:00:00	2027-01-21	05:00:00	0.195122	0.152178	TRUE	44.7008	13.5833
AMQUHOQ	Healthy	2027-01-07	15:00:00	2027-01-21	07:00:00	0.18726	0.152178	TRUE	44.7388	13.6667
AMQUHOQ	Healthy	2027-01-07	15:00:00	2027-01-21	08:00:00	0.189836	0.152178	TRUE	45.2142	13.7083
AMQUHOQ	Healthy	2027-01-07	15:00:00	2027-01-21	09:00:00	0.194303	0.152178	TRUE	45.7505	13.75
AMQUHOQ	Healthy	2027-01-07	15:00:00	2027-01-21	16:00:00	0.161093	0.152178	TRUE	47.6072	14.0417
AMQUHOQ	Healthy	2027-01-07	15:00:00	2027-01-21	19:00:00	0.157231	0.152178	TRUE	48.2932	14.1667
AMQUHOQ	Healthy	2027-01-07	15:00:00	2027-01-21	20:00:00	0.155603	0.152178	TRUE	49.343	14.2083
AMQUHOQ	Healthy	2027-01-07	15:00:00	2027-01-22	04:00:00	0.161897	0.152178	TRUE	47.703	14.5417
AMQUHOQ	Healthy	2027-01-07	15:00:00	2027-01-22	05:00:00	0.152254	0.152178	TRUE	46.6733	14.5833
AMQUHOQ	Healthy	2027-01-07	15:00:00	2027-01-25	09:00:00	0.155757	0.152178	TRUE	44.5108	17.75
AMQUHOQ	Healthy	2027-01-07	15:00:00	2027-01-25	10:00:00	0.153567	0.152178	TRUE	45.1229	17.7917
AMQUHOQ	Healthy	2027-01-07	15:00:00	2027-01-25	20:00:00	0.161466	0.152178	TRUE	47.9218	18.2083
AMQUHOQ	Healthy	2027-01-07	15:00:00	2027-01-25	21:00:00	0.169469	0.152178	TRUE	48.7752	18.25
AMQUHOQ	Healthy	2027-01-07	15:00:00	2027-01-25	22:00:00	0.162851	0.152178	TRUE	50.296	18.2917
AMQUHOQ	Healthy	2027-01-07	15:00:00	2027-01-25	23:00:00	0.155167	0.152178	TRUE	51.0529	18.3333
AMQUHOQ	Healthy	2027-01-07	15:00:00	2027-01-28	05:00:00	0.162307	0.152178	TRUE	46.2072	20.5833
AMQUHOQ	Healthy	2027-01-07	15:00:00	2027-01-28	22:00:00	0.16255	0.152178	TRUE	56.8421	21.2917
AMQUHOQ	Healthy	2027-01-07	15:00:00	2027-02-07	08:00:00	0.166795	0.152178	TRUE	55.6888	30.7083
AMQUHOQ	Healthy	2027-01-07	15:00:00	2027-02-07	10:00:00	0.165782	0.152178	TRUE	57.7315	30.7917
AMQUHOQ	Healthy	2027-01-07	15:00:00	2027-02-07	13:00:00	0.164609	0.152178	TRUE	58.5725	30.9167
AO20DS4	Healthy	2024-02-09	06:00:00	2024-02-14	02:00:00	0.262822	0.25162	TRUE	65.3533	4.83333
AO20DS4	Healthy	2024-02-09	06:00:00	2024-02-17	00:00:00	0.297993	0.25162	TRUE	65.782	7.75
AO20DS4	Healthy	2024-02-09	06:00:00	2024-02-17	01:00:00	0.275688	0.25162	TRUE	65.5955	7.79167
AO20DS4	Healthy	2024-02-09	06:00:00	2024-02-21	02:00:00	0.290254	0.25162	TRUE	64.3928	11.8333
AO20DS4	Healthy	2024-02-09	06:00:00	2024-02-21	05:00:00	0.365496	0.25162	TRUE	63.17	11.9583
AO20DS4	Healthy	2024-02-09	06:00:00	2024-02-21	09:00:00	0.469864	0.25162	TRUE	63.135	12.125
AO20DS4	Healthy	2024-02-09	06:00:00	2024-02-21	13:00:00	0.35446	0.25162	TRUE	63.3112	12.2917
AO20DS4	Healthy	2024-02-09	06:00:00	2024-02-22	04:00:00	0.272542	0.25162	TRUE	63.41	12.9167
AO20DS4	Healthy	2024-02-09	06:00:00	2024-03-11	03:00:00	0.389943	0.25162	TRUE	60.0418	30.875
AO20DS4	Healthy	2024-02-09	06:00:00	2024-03-11	05:00:00	0.433659	0.25162	TRUE	60.1354	30.9583
AO20DS4	Healthy	2024-02-09	06:00:00	2024-03-11	18:00:00	0.389677	0.25162	TRUE	60.2425	31.5
AO20DS4	Healthy	2024-02-09	06:00:00	2024-03-11	22:00:00	0.303686	0.25162	TRUE	60.341	31.6667
AO20DS4	Healthy	2024-02-09	06:00:00	2024-03-12	02:00:00	0.261814	0.25162	TRUE	60.7525	31.8333
AO20DS4	Healthy	2024-02-09	06:00:00	2024-03-12	07:00:00	0.308973	0.25162	TRUE	60.3425	32.0417
AO20DS4	Healthy	2024-02-09	06:00:00	2024-03-12	08:00:00	0.374283	0.25162	TRUE	59.8443	32.0833
AO20DS4	Healthy	2024-02-09	06:00:00	2024-03-12	09:00:00	0.423771	0.25162	TRUE	59.2361	32.125
AO20DS4	Healthy	2024-02-09	06:00:00	2024-03-12	20:00:00	0.519162	0.25162	TRUE	59.4333	32.5833
AO20DS4	Healthy	2024-02-09	06:00:00	2024-03-12	22:00:00	0.469875	0.25162	TRUE	60.1471	32.6667
AO20DS4	Healthy	2024-02-09	06:00:00	2024-03-13	01:00:00	0.337026	0.25162	TRUE	60.569	32.7917
AO20DS4	Healthy	2024-02-09	06:00:00	2024-03-13	04:00:00	0.25625	0.25162	TRUE	61.205	32.9167
AO20DS4	Healthy	2024-02-09	06:00:00	2024-03-13	05:00:00	0.307379	0.25162	TRUE	61.1869	32.9583
AO20DS4	Healthy	2024-02-09	06:00:00	2024-03-13	06:00:00	0.349586	0.25162	TRUE	61.1425	33
AO20DS4	Healthy	2024-02-09	06:00:00	2024-03-13	08:00:00	0.337953	0.25162	TRUE	60.9778	33.0833
AO20DS4	Healthy	2024-02-09	06:00:00	2024-03-13	20:00:00	0.305562	0.25162	TRUE	60.8875	33.5833
AO20DS4	Healthy	2024-02-09	06:00:00	2024-03-13	21:00:00	0.299626	0.25162	TRUE	61.1836	33.625
AO20DS4	Healthy	2024-02-09	06:00:00	2024-03-16	21:00:00	0.286395	0.25162	TRUE	60.7601	36.625
AO20DS4	Healthy	2024-02-09	06:00:00	2024-03-16	22:00:00	0.310879	0.25162	TRUE	60.8533	36.6667
AO20DS4	Healthy	2024-02-09	06:00:00	2024-03-16	23:00:00	0.254234	0.25162	TRUE	60.8307	36.7083
AO20DS4	Healthy	2024-02-09	06:00:00	2024-03-17	05:00:00	0.261477	0.25162	TRUE	60.6912	36.9583
AO20DS4	Healthy	2024-02-09	06:00:00	2024-03-18	11:00:00	0.26124	0.25162	TRUE	61.0175	38.2083
AO20DS4	Healthy	2024-02-09	06:00:00	2024-03-18	20:00:00	0.30821	0.25162	TRUE	61.0565	38.5833
AO20DS4	Healthy	2024-02-09	06:00:00	2024-03-19	00:00:00	0.257529	0.25162	TRUE	61.0869	38.75
AOB9SON	Healthy	2026-07-10	08:00:00	2026-07-04	11:00:00	0.179202	0.1587	TRUE	71.6596	-5.875
AOB9SON	Healthy	2026-07-10	08:00:00	2026-07-04	15:00:00	0.168026	0.1587	TRUE	71.8569	-5.70833
AOB9SON	Healthy	2026-07-10	08:00:00	2026-07-04	21:00:00	0.194699	0.1587	TRUE	72.4353	-5.45833
AOB9SON	Healthy	2026-07-10	08:00:00	2026-07-04	22:00:00	0.193808	0.1587	TRUE	72.5442	-5.41667
AOQA85X	Healthy	2024-07-02	03:00:00	2024-05-04	10:00:00	0.330152	0.321267	TRUE	60.622	-58.7083
AOQA85X	Healthy	2024-07-02	03:00:00	2024-05-04	13:00:00	0.374206	0.321267	TRUE	60.5525	-58.5833
AOQA85X	Healthy	2024-07-02	03:00:00	2024-05-04	21:00:00	0.374058	0.321267	TRUE	60.5006	-58.25
AOQA85X	Healthy	2024-07-02	03:00:00	2024-05-04	23:00:00	0.350888	0.321267	TRUE	60.4317	-58.1667
AOQA85X	Healthy	2024-07-02	03:00:00	2024-05-22	06:00:00	0.359435	0.321267	TRUE	55.5339	-40.875
AOQA85X	Healthy	2024-07-02	03:00:00	2024-05-22	08:00:00	0.355633	0.321267	TRUE	55.8358	-40.7917
AOQA85X	Healthy	2024-07-02	03:00:00	2024-05-22	09:00:00	0.340895	0.321267	TRUE	56.2128	-40.75
AOQA85X	Healthy	2024-07-02	03:00:00	2024-05-22	10:00:00	0.337562	0.321267	TRUE	56.4652	-40.7083
AOQA85X	Healthy	2024-07-02	03:00:00	2024-06-13	21:00:00	0.352646	0.321267	TRUE	61.6233	-18.25
AOQA85X	Healthy	2024-07-02	03:00:00	2024-06-13	22:00:00	0.418988	0.321267	TRUE	61.5262	-18.2083
AOQA85X	Healthy	2024-07-02	03:00:00	2024-06-14	03:00:00	0.468289	0.321267	TRUE	61.1093	-18
AOQA85X	Healthy	2024-07-02	03:00:00	2024-06-14	04:00:00	0.496617	0.321267	TRUE	60.6644	-17.9583
AOQA85X	Healthy	2024-07-02	03:00:00	2024-06-14	09:00:00	0.512879	0.321267	TRUE	60.2718	-17.75
AOQA85X	Healthy	2024-07-02	03:00:00	2024-06-14	10:00:00	0.519501	0.321267	TRUE	60.02	-17.7083
AOQA85X	Healthy	2024-07-02	03:00:00	2024-06-14	11:00:00	0.468804	0.321267	TRUE	60.0017	-17.6667
AOQA85X	Healthy	2024-07-02	03:00:00	2024-06-14	16:00:00	0.35847	0.321267	TRUE	60.06	-17.4583
AOQA85X	Healthy	2024-07-02	03:00:00	2024-06-22	03:00:00	0.324759	0.321267	TRUE	61.4385	-10
AOQA85X	Healthy	2024-07-02	03:00:00	2024-06-22	04:00:00	0.385877	0.321267	TRUE	61.2142	-9.95833
AOQA85X	Healthy	2024-07-02	03:00:00	2024-06-22	05:00:00	0.439177	0.321267	TRUE	61.12	-9.91667
AOQA85X	Healthy	2024-07-02	03:00:00	2024-06-22	06:00:00	0.483262	0.321267	TRUE	61.0404	-9.875
AOQA85X	Healthy	2024-07-02	03:00:00	2024-06-22	07:00:00	0.502263	0.321267	TRUE	60.9736	-9.83333
AOQA85X	Healthy	2024-07-02	03:00:00	2024-06-22	16:00:00	0.495475	0.321267	TRUE	61.0925	-9.45833
AOQA85X	Healthy	2024-07-02	03:00:00	2024-06-22	17:00:00	0.4619	0.321267	TRUE	61.318	-9.41667
AOQA85X	Healthy	2024-07-02	03:00:00	2024-06-22	18:00:00	0.408912	0.321267	TRUE	61.4588	-9.375
AOQA85X	Healthy	2024-07-02	03:00:00	2024-06-22	23:00:00	0.371672	0.321267	TRUE	61.5775	-9.16667
AOQA85X	Healthy	2024-07-02	03:00:00	2024-06-23	00:00:00	0.36566	0.321267	TRUE	61.4399	-9.125
AOQA85X	Healthy	2024-07-02	03:00:00	2024-06-23	01:00:00	0.37867	0.321267	TRUE	61.3013	-9.08333
AOQA85X	Healthy	2024-07-02	03:00:00	2024-06-23	02:00:00	0.401012	0.321267	TRUE	61.0547	-9.04167
AOQA85X	Healthy	2024-07-02	03:00:00	2024-06-23	03:00:00	0.42069	0.321267	TRUE	60.8028	-9
AOQA85X	Healthy	2024-07-02	03:00:00	2024-06-23	04:00:00	0.431531	0.321267	TRUE	60.735	-8.95833
AOQA85X	Healthy	2024-07-02	03:00:00	2024-06-23	06:00:00	0.425739	0.321267	TRUE	60.6538	-8.875
AOQA85X	Healthy	2024-07-02	03:00:00	2024-06-23	08:00:00	0.39062	0.321267	TRUE	60.5172	-8.79167
AOQA85X	Healthy	2024-07-02	03:00:00	2024-06-23	21:00:00	0.330823	0.321267	TRUE	60.385	-8.25
AOQA85X	Healthy	2024-07-02	03:00:00	2024-06-30	05:00:00	0.375468	0.321267	TRUE	61.378	-1.91667
AOQA85X	Healthy	2024-07-02	03:00:00	2024-06-30	08:00:00	0.434187	0.321267	TRUE	61.3092	-1.79167
AOQA85X	Healthy	2024-07-02	03:00:00	2024-06-30	09:00:00	0.465161	0.321267	TRUE	60.8542	-1.75
AOQA85X	Healthy	2024-07-02	03:00:00	2024-06-30	12:00:00	0.452125	0.321267	TRUE	60.5233	-1.625
AOQA85X	Healthy	2024-07-02	03:00:00	2024-06-30	14:00:00	0.431768	0.321267	TRUE	60.4725	-1.54167
AOQA85X	Healthy	2024-07-02	03:00:00	2024-06-30	15:00:00	0.383237	0.321267	TRUE	60.4325	-1.5
AOQA85X	Healthy	2024-07-02	03:00:00	2024-06-30	21:00:00	0.332826	0.321267	TRUE	60.4125	-1.25
AOS4BSJ	Healthy	2025-04-21	13:00:00	2025-03-20	06:00:00	0.179344	0.159635	TRUE	74.2745	-32.2917
AOS4BSJ	Healthy	2025-04-21	13:00:00	2025-03-20	07:00:00	0.177441	0.159635	TRUE	73.0244	-32.25
AOS4BSJ	Healthy	2025-04-21	13:00:00	2025-03-20	09:00:00	0.207849	0.159635	TRUE	73.5123	-32.1667
AOS4BSJ	Healthy	2025-04-21	13:00:00	2025-03-20	10:00:00	0.220526	0.159635	TRUE	73.6733	-32.125
AOS4BSJ	Healthy	2025-04-21	13:00:00	2025-03-20	13:00:00	0.173724	0.159635	TRUE	73.21	-32
AOS4BSJ	Healthy	2025-04-21	13:00:00	2025-03-29	09:00:00	0.177731	0.159635	TRUE	71.9966	-23.1667
AOS4BSJ	Healthy	2025-04-21	13:00:00	2025-04-01	08:00:00	0.180236	0.159635	TRUE	73.992	-20.2083
AOS4BSJ	Healthy	2025-04-21	13:00:00	2025-04-08	15:00:00	0.18547	0.159635	TRUE	73.1787	-12.9167
AOS4BSJ	Healthy	2025-04-21	13:00:00	2025-04-10	05:00:00	0.190296	0.159635	TRUE	75.5205	-11.3333
AOS4BSJ	Healthy	2025-04-21	13:00:00	2025-04-17	11:00:00	0.176788	0.159635	TRUE	74.5353	-4.08333
AOS4BSJ	Healthy	2025-04-21	13:00:00	2025-04-20	08:00:00	0.203741	0.159635	TRUE	72.4485	-1.20833
AOS4BSJ	Healthy	2025-04-21	13:00:00	2025-04-21	10:00:00	0.167405	0.159635	TRUE	72.6171	-0.125
AOS4BSJ	Healthy	2025-04-21	13:00:00	2025-04-21	13:00:00	0.179284	0.159635	TRUE	73.5069	0
AOS4BSJ	Healthy	2025-04-21	13:00:00	2025-04-22	11:00:00	0.197657	0.159635	TRUE	72.1401	0.916667
AOS4BSJ	Healthy	2025-04-21	13:00:00	2025-04-24	10:00:00	0.167122	0.159635	TRUE	76.4061	2.875
AOS4BSJ	Healthy	2025-04-21	13:00:00	2025-04-24	11:00:00	0.23529	0.159635	TRUE	76.685	2.91667
AOS4BSJ	Healthy	2025-04-21	13:00:00	2025-04-24	16:00:00	0.204749	0.159635	TRUE	77.2203	3.125
AOS4BSJ	Healthy	2025-04-21	13:00:00	2025-04-26	02:00:00	0.234628	0.159635	TRUE	83.6224	4.54167
AOS4BSJ	Healthy	2025-04-21	13:00:00	2025-04-26	03:00:00	0.19872	0.159635	TRUE	83.4865	4.58333
AOS4BSJ	Healthy	2025-04-21	13:00:00	2025-04-26	05:00:00	0.201609	0.159635	TRUE	80.7405	4.66667
AOS4BSJ	Healthy	2025-04-21	13:00:00	2025-04-26	06:00:00	0.171161	0.159635	TRUE	77.6562	4.70833
AOS4BSJ	Healthy	2025-04-21	13:00:00	2025-04-26	10:00:00	0.219556	0.159635	TRUE	74.625	4.875
AOS4BSJ	Healthy	2025-04-21	13:00:00	2025-04-26	11:00:00	0.239199	0.159635	TRUE	74.6397	4.91667
AOS4BSJ	Healthy	2025-04-21	13:00:00	2025-04-26	12:00:00	0.180213	0.159635	TRUE	74.5517	4.95833
AOS4BSJ	Healthy	2025-04-21	13:00:00	2025-04-26	14:00:00	0.215014	0.159635	TRUE	74.7606	5.04167
AOS4BSJ	Healthy	2025-04-21	13:00:00	2025-04-29	05:00:00	0.177579	0.159635	TRUE	78.1106	7.66667
AOS4BSJ	Healthy	2025-04-21	13:00:00	2025-04-30	05:00:00	0.16273	0.159635	TRUE	80.4566	8.66667
AOS4BSJ	Healthy	2025-04-21	13:00:00	2025-05-01	12:00:00	0.175389	0.159635	TRUE	74.5913	9.95833
AOS4BSJ	Healthy	2025-04-21	13:00:00	2025-05-01	18:00:00	0.163561	0.159635	TRUE	78.0487	10.2083
AOS4BSJ	Healthy	2025-04-21	13:00:00	2025-05-01	22:00:00	0.236076	0.159635	TRUE	83.2711	10.375
AOS4BSJ	Healthy	2025-04-21	13:00:00	2025-05-01	23:00:00	0.218304	0.159635	TRUE	84.46	10.4167
AOS4BSJ	Healthy	2025-04-21	13:00:00	2025-05-02	01:00:00	0.191553	0.159635	TRUE	85.3363	10.5
AOS4BSJ	Healthy	2025-04-21	13:00:00	2025-05-02	02:00:00	0.223542	0.159635	TRUE	85.397	10.5417
AOS4BSJ	Healthy	2025-04-21	13:00:00	2025-05-02	04:00:00	0.257052	0.159635	TRUE	85.4338	10.625
AOS4BSJ	Healthy	2025-04-21	13:00:00	2025-05-02	05:00:00	0.278247	0.159635	TRUE	85.5643	10.6667
AOS4BSJ	Healthy	2025-04-21	13:00:00	2025-05-02	07:00:00	0.327874	0.159635	TRUE	85.6823	10.75
AOS4BSJ	Healthy	2025-04-21	13:00:00	2025-05-02	17:00:00	0.311346	0.159635	TRUE	85.7575	11.1667
AOS4BSJ	Healthy	2025-04-21	13:00:00	2025-05-02	23:00:00	0.353761	0.159635	TRUE	85.7788	11.4167
AOS4BSJ	Healthy	2025-04-21	13:00:00	2025-05-03	00:00:00	0.399081	0.159635	TRUE	85.8861	11.4583
AOS4BSJ	Healthy	2025-04-21	13:00:00	2025-05-03	02:00:00	0.428087	0.159635	TRUE	85.9613	11.5417
AOS4BSJ	Healthy	2025-04-21	13:00:00	2025-05-03	03:00:00	0.443399	0.159635	TRUE	86.0177	11.5833
AOS4BSJ	Healthy	2025-04-21	13:00:00	2025-05-03	05:00:00	0.458399	0.159635	TRUE	85.872	11.6667
AOS4BSJ	Healthy	2025-04-21	13:00:00	2025-05-03	06:00:00	0.46772	0.159635	TRUE	85.5362	11.7083
AOS4BSJ	Healthy	2025-04-21	13:00:00	2025-05-03	07:00:00	0.466249	0.159635	TRUE	84.7848	11.75
AOS4BSJ	Healthy	2025-04-21	13:00:00	2025-05-03	08:00:00	0.445315	0.159635	TRUE	84.0875	11.7917
AOS4BSJ	Healthy	2025-04-21	13:00:00	2025-05-03	14:00:00	0.413319	0.159635	TRUE	84.0738	12.0417
AOS4BSJ	Healthy	2025-04-21	13:00:00	2025-05-03	17:00:00	0.386782	0.159635	TRUE	84.08	12.1667
APDJ1QP	Healthy	2024-10-19	07:00:00	2024-10-13	04:00:00	0.270644	0.208445	TRUE	81.5633	-6.125
APDJ1QP	Healthy	2024-10-19	07:00:00	2024-10-13	06:00:00	0.316806	0.208445	TRUE	81.3597	-6.04167
APDJ1QP	Healthy	2024-10-19	07:00:00	2024-10-13	07:00:00	0.367467	0.208445	TRUE	80.7051	-6
APDJ1QP	Healthy	2024-10-19	07:00:00	2024-10-13	08:00:00	0.418915	0.208445	TRUE	80.3233	-5.95833
APDJ1QP	Healthy	2024-10-19	07:00:00	2024-10-13	10:00:00	0.463645	0.208445	TRUE	80.1832	-5.875
APDJ1QP	Healthy	2024-10-19	07:00:00	2024-10-13	17:00:00	0.497587	0.208445	TRUE	80.2638	-5.58333
APDJ1QP	Healthy	2024-10-19	07:00:00	2024-10-14	09:00:00	0.501478	0.208445	TRUE	80.32	-4.91667
APDJ1QP	Healthy	2024-10-19	07:00:00	2024-10-14	10:00:00	0.46764	0.208445	TRUE	80.375	-4.875
APDJ1QP	Healthy	2024-10-19	07:00:00	2024-10-14	12:00:00	0.406936	0.208445	TRUE	80.485	-4.79167
APDJ1QP	Healthy	2024-10-19	07:00:00	2024-10-14	13:00:00	0.316374	0.208445	TRUE	80.7098	-4.75
APDJ1QP	Healthy	2024-10-19	07:00:00	2024-10-14	14:00:00	0.242764	0.208445	TRUE	80.96	-4.70833
APDJ1QP	Healthy	2024-10-19	07:00:00	2024-10-14	15:00:00	0.235475	0.208445	TRUE	80.9938	-4.66667
APDJ1QP	Healthy	2024-10-19	07:00:00	2024-10-14	16:00:00	0.262223	0.208445	TRUE	81.3636	-4.625
APDJ1QP	Healthy	2024-10-19	07:00:00	2024-10-14	17:00:00	0.313266	0.208445	TRUE	81.8258	-4.58333
APDJ1QP	Healthy	2024-10-19	07:00:00	2024-10-15	02:00:00	0.386188	0.208445	TRUE	82.1405	-4.20833
APDJ1QP	Healthy	2024-10-19	07:00:00	2024-10-15	03:00:00	0.483712	0.208445	TRUE	82.3532	-4.16667
APDJ1QP	Healthy	2024-10-19	07:00:00	2024-10-15	07:00:00	0.601788	0.208445	TRUE	82.395	-4
APDJ1QP	Healthy	2024-10-19	07:00:00	2024-10-15	08:00:00	0.726253	0.208445	TRUE	82.4141	-3.95833
APDJ1QP	Healthy	2024-10-19	07:00:00	2024-10-16	03:00:00	0.844703	0.208445	TRUE	82.3388	-3.16667
APDJ1QP	Healthy	2024-10-19	07:00:00	2024-10-16	08:00:00	0.94695	0.208445	TRUE	82.4209	-2.95833
APDJ1QP	Healthy	2024-10-19	07:00:00	2024-10-16	09:00:00	1.05173	0.208445	TRUE	82.4025	-2.91667
APDJ1QP	Healthy	2024-10-19	07:00:00	2024-10-16	10:00:00	1.13161	0.208445	TRUE	82.288	-2.875
APDJ1QP	Healthy	2024-10-19	07:00:00	2024-10-16	20:00:00	1.17202	0.208445	TRUE	82.3417	-2.45833
APDJ1QP	Healthy	2024-10-19	07:00:00	2024-10-16	22:00:00	1.18898	0.208445	TRUE	82.44	-2.375
APDJ1QP	Healthy	2024-10-19	07:00:00	2024-10-17	02:00:00	1.1931	0.208445	TRUE	82.5833	-2.20833
APDJ1QP	Healthy	2024-10-19	07:00:00	2024-10-17	05:00:00	1.20172	0.208445	TRUE	82.4429	-2.08333
APDJ1QP	Healthy	2024-10-19	07:00:00	2024-10-17	07:00:00	1.20436	0.208445	TRUE	81.7063	-2
APDJ1QP	Healthy	2024-10-19	07:00:00	2024-10-17	08:00:00	1.17938	0.208445	TRUE	81.1184	-1.95833
APDJ1QP	Healthy	2024-10-19	07:00:00	2024-10-17	12:00:00	1.12122	0.208445	TRUE	80.9762	-1.79167
APDJ1QP	Healthy	2024-10-19	07:00:00	2024-10-17	15:00:00	1.05345	0.208445	TRUE	81.4674	-1.66667
APDJ1QP	Healthy	2024-10-19	07:00:00	2024-10-18	00:00:00	0.99554	0.208445	TRUE	81.79	-1.29167
APDJ1QP	Healthy	2024-10-19	07:00:00	2024-10-18	01:00:00	0.938038	0.208445	TRUE	81.7237	-1.25
APDJ1QP	Healthy	2024-10-19	07:00:00	2024-10-18	03:00:00	0.871457	0.208445	TRUE	81.5539	-1.16667
APDJ1QP	Healthy	2024-10-19	07:00:00	2024-10-18	07:00:00	0.781552	0.208445	TRUE	81.3575	-1
APDJ1QP	Healthy	2024-10-19	07:00:00	2024-10-18	11:00:00	0.698701	0.208445	TRUE	81.3067	-0.833333
APDJ1QP	Healthy	2024-10-19	07:00:00	2024-10-18	13:00:00	0.67855	0.208445	TRUE	81.384	-0.75
APDJ1QP	Healthy	2024-10-19	07:00:00	2024-10-18	14:00:00	0.70297	0.208445	TRUE	81.5975	-0.708333
APDJ1QP	Healthy	2024-10-19	07:00:00	2024-10-18	21:00:00	0.744463	0.208445	TRUE	81.713	-0.416667
APDJ1QP	Healthy	2024-10-19	07:00:00	2024-10-18	23:00:00	0.753388	0.208445	TRUE	81.68	-0.333333
APDJ1QP	Healthy	2024-10-19	07:00:00	2024-10-19	00:00:00	0.736784	0.208445	TRUE	81.5883	-0.291667
APDJ1QP	Healthy	2024-10-19	07:00:00	2024-10-19	01:00:00	0.724591	0.208445	TRUE	81.4346	-0.25
APDJ1QP	Healthy	2024-10-19	07:00:00	2024-10-19	03:00:00	0.722373	0.208445	TRUE	81.2789	-0.166667
APDJ1QP	Healthy	2024-10-19	07:00:00	2024-10-19	04:00:00	0.729804	0.208445	TRUE	80.8547	-0.125
APDJ1QP	Healthy	2024-10-19	07:00:00	2024-10-19	05:00:00	0.728326	0.208445	TRUE	80.0718	-0.0833333
APDJ1QP	Healthy	2024-10-19	07:00:00	2024-10-19	07:00:00	0.703111	0.208445	TRUE	79.4515	0
APDJ1QP	Healthy	2024-10-19	07:00:00	2024-10-19	08:00:00	0.643723	0.208445	TRUE	78.9867	0.0416667
APDJ1QP	Healthy	2024-10-19	07:00:00	2024-10-19	14:00:00	0.548745	0.208445	TRUE	78.7925	0.291667
APDJ1QP	Healthy	2024-10-19	07:00:00	2024-10-20	03:00:00	0.440304	0.208445	TRUE	78.7594	0.833333
APDJ1QP	Healthy	2024-10-19	07:00:00	2024-10-20	06:00:00	0.330956	0.208445	TRUE	78.9232	0.958333
APDJ1QP	Healthy	2024-10-19	07:00:00	2024-10-20	07:00:00	0.272956	0.208445	TRUE	79.2497	1
APDJ1QP	Healthy	2024-10-19	07:00:00	2024-10-20	09:00:00	0.251917	0.208445	TRUE	79.451	1.08333
APDJ1QP	Healthy	2024-10-19	07:00:00	2024-10-21	08:00:00	0.218077	0.208445	TRUE	79.5971	2.04167
APDJ1QP	Healthy	2024-10-19	07:00:00	2024-10-25	07:00:00	0.213304	0.208445	TRUE	79.6392	6
APHNRSV	Healthy	2025-01-06	17:00:00	2024-11-22	05:00:00	0.235085	0.233244	TRUE	75.025	-45.5
APHNRSV	Healthy	2025-01-06	17:00:00	2024-11-22	06:00:00	0.339976	0.233244	TRUE	75.1467	-45.4583
APHNRSV	Healthy	2025-01-06	17:00:00	2024-11-22	09:00:00	0.257098	0.233244	TRUE	75.3054	-45.3333
APHNRSV	Healthy	2025-01-06	17:00:00	2024-11-24	11:00:00	0.236164	0.233244	TRUE	76.2283	-43.25
APHNRSV	Healthy	2025-01-06	17:00:00	2024-11-24	12:00:00	0.268266	0.233244	TRUE	76.2256	-43.2083
APHNRSV	Healthy	2025-01-06	17:00:00	2024-11-24	13:00:00	0.293386	0.233244	TRUE	76.23	-43.1667
APHNRSV	Healthy	2025-01-06	17:00:00	2024-11-24	14:00:00	0.319913	0.233244	TRUE	76.1228	-43.125
APHNRSV	Healthy	2025-01-06	17:00:00	2024-11-24	16:00:00	0.333405	0.233244	TRUE	75.9721	-43.0417
APHNRSV	Healthy	2025-01-06	17:00:00	2024-11-24	17:00:00	0.330248	0.233244	TRUE	75.95	-43
APHNRSV	Healthy	2025-01-06	17:00:00	2024-11-24	18:00:00	0.324944	0.233244	TRUE	75.9775	-42.9583
APHNRSV	Healthy	2025-01-06	17:00:00	2024-11-24	19:00:00	0.32786	0.233244	TRUE	76.049	-42.9167
APHNRSV	Healthy	2025-01-06	17:00:00	2024-11-24	21:00:00	0.335967	0.233244	TRUE	76.2189	-42.8333
APHNRSV	Healthy	2025-01-06	17:00:00	2024-11-24	22:00:00	0.349125	0.233244	TRUE	76.5306	-42.7917
APHNRSV	Healthy	2025-01-06	17:00:00	2024-11-24	23:00:00	0.377301	0.233244	TRUE	76.7486	-42.75
APHNRSV	Healthy	2025-01-06	17:00:00	2024-11-25	00:00:00	0.403481	0.233244	TRUE	76.9684	-42.7083
APHNRSV	Healthy	2025-01-06	17:00:00	2024-11-25	01:00:00	0.436172	0.233244	TRUE	77.3251	-42.6667
APHNRSV	Healthy	2025-01-06	17:00:00	2024-11-25	02:00:00	0.499676	0.233244	TRUE	77.795	-42.625
APHNRSV	Healthy	2025-01-06	17:00:00	2024-11-25	03:00:00	0.599498	0.233244	TRUE	78.015	-42.5833
APHNRSV	Healthy	2025-01-06	17:00:00	2024-11-25	04:00:00	0.710412	0.233244	TRUE	78.1679	-42.5417
APHNRSV	Healthy	2025-01-06	17:00:00	2024-11-25	05:00:00	0.826647	0.233244	TRUE	78.4442	-42.5
APHNRSV	Healthy	2025-01-06	17:00:00	2024-11-25	06:00:00	0.958532	0.233244	TRUE	78.624	-42.4583
APHNRSV	Healthy	2025-01-06	17:00:00	2024-11-25	07:00:00	1.08636	0.233244	TRUE	78.7253	-42.4167
APHNRSV	Healthy	2025-01-06	17:00:00	2024-11-25	08:00:00	1.21012	0.233244	TRUE	78.7575	-42.375
APHNRSV	Healthy	2025-01-06	17:00:00	2024-11-25	09:00:00	1.32464	0.233244	TRUE	78.79	-42.3333
APHNRSV	Healthy	2025-01-06	17:00:00	2024-11-25	12:00:00	1.42081	0.233244	TRUE	78.8069	-42.2083
APHNRSV	Healthy	2025-01-06	17:00:00	2024-11-25	13:00:00	1.48618	0.233244	TRUE	78.7721	-42.1667
APHNRSV	Healthy	2025-01-06	17:00:00	2024-11-25	14:00:00	1.53439	0.233244	TRUE	78.6394	-42.125
APHNRSV	Healthy	2025-01-06	17:00:00	2024-11-25	16:00:00	1.56184	0.233244	TRUE	78.3553	-42.0417
APHNRSV	Healthy	2025-01-06	17:00:00	2024-11-25	17:00:00	1.54448	0.233244	TRUE	78.1267	-42
APHNRSV	Healthy	2025-01-06	17:00:00	2024-11-25	19:00:00	1.49866	0.233244	TRUE	78.06	-41.9167
APHNRSV	Healthy	2025-01-06	17:00:00	2024-11-25	21:00:00	1.44813	0.233244	TRUE	77.8259	-41.8333
APHNRSV	Healthy	2025-01-06	17:00:00	2024-11-25	23:00:00	1.3811	0.233244	TRUE	77.0048	-41.75
APHNRSV	Healthy	2025-01-06	17:00:00	2024-11-26	01:00:00	1.24419	0.233244	TRUE	76.58	-41.6667
APHNRSV	Healthy	2025-01-06	17:00:00	2024-11-26	02:00:00	1.08524	0.233244	TRUE	76.3657	-41.625
APHNRSV	Healthy	2025-01-06	17:00:00	2024-11-26	04:00:00	0.929451	0.233244	TRUE	75.7547	-41.5417
APHNRSV	Healthy	2025-01-06	17:00:00	2024-11-26	05:00:00	0.758714	0.233244	TRUE	75.3875	-41.5
APHNRSV	Healthy	2025-01-06	17:00:00	2024-11-26	07:00:00	0.610274	0.233244	TRUE	75.18	-41.4167
APHNRSV	Healthy	2025-01-06	17:00:00	2024-11-26	09:00:00	0.495097	0.233244	TRUE	74.9541	-41.3333
APHNRSV	Healthy	2025-01-06	17:00:00	2024-11-26	11:00:00	0.384261	0.233244	TRUE	74.8413	-41.25
APHNRSV	Healthy	2025-01-06	17:00:00	2024-11-26	14:00:00	0.280201	0.233244	TRUE	74.6666	-41.125
APHNRSV	Healthy	2025-01-06	17:00:00	2024-12-08	21:00:00	0.258724	0.233244	TRUE	70.5012	-28.8333
APHNRSV	Healthy	2025-01-06	17:00:00	2024-12-08	22:00:00	0.309247	0.233244	TRUE	70.3448	-28.7917
APHNRSV	Healthy	2025-01-06	17:00:00	2024-12-09	02:00:00	0.276943	0.233244	TRUE	70.2736	-28.625
APHNRSV	Healthy	2025-01-06	17:00:00	2024-12-11	19:00:00	0.258718	0.233244	TRUE	67.091	-25.9167
APHNRSV	Healthy	2025-01-06	17:00:00	2024-12-11	20:00:00	0.267349	0.233244	TRUE	67.2692	-25.875
APHNRSV	Healthy	2025-01-06	17:00:00	2024-12-11	22:00:00	0.25487	0.233244	TRUE	67.4567	-25.7917
APHNRSV	Healthy	2025-01-06	17:00:00	2024-12-11	23:00:00	0.245358	0.233244	TRUE	67.6442	-25.75
APHNRSV	Healthy	2025-01-06	17:00:00	2024-12-12	03:00:00	0.250191	0.233244	TRUE	67.6418	-25.5833
APHNRSV	Healthy	2025-01-06	17:00:00	2024-12-12	04:00:00	0.275503	0.233244	TRUE	67.7107	-25.5417
APHNRSV	Healthy	2025-01-06	17:00:00	2024-12-12	10:00:00	0.285741	0.233244	TRUE	68.36	-25.2917
APHNRSV	Healthy	2025-01-06	17:00:00	2024-12-12	11:00:00	0.278062	0.233244	TRUE	69.0298	-25.25
APHNRSV	Healthy	2025-01-06	17:00:00	2024-12-12	12:00:00	0.308917	0.233244	TRUE	69.068	-25.2083
APHNRSV	Healthy	2025-01-06	17:00:00	2024-12-12	13:00:00	0.29967	0.233244	TRUE	69.4604	-25.1667
APHNRSV	Healthy	2025-01-06	17:00:00	2024-12-12	14:00:00	0.268711	0.233244	TRUE	69.6709	-25.125
AQ25Y0L	Healthy	2024-10-23	16:00:00	2024-10-22	15:00:00	0.182261	0.160761	TRUE	69.9536	-1.04167
AQ25Y0L	Healthy	2024-10-23	16:00:00	2024-10-22	16:00:00	0.239202	0.160761	TRUE	69.8592	-1
AQ25Y0L	Healthy	2024-10-23	16:00:00	2024-10-22	19:00:00	0.280332	0.160761	TRUE	69.9603	-0.875
AQ25Y0L	Healthy	2024-10-23	16:00:00	2024-10-22	20:00:00	0.263072	0.160761	TRUE	70.0554	-0.833333
AQ25Y0L	Healthy	2024-10-23	16:00:00	2024-10-22	21:00:00	0.247131	0.160761	TRUE	70.1025	-0.791667
AQ25Y0L	Healthy	2024-10-23	16:00:00	2024-10-22	22:00:00	0.256734	0.160761	TRUE	70.0983	-0.75
AQ25Y0L	Healthy	2024-10-23	16:00:00	2024-10-23	00:00:00	0.224332	0.160761	TRUE	70.2136	-0.666667
AQ25Y0L	Healthy	2024-10-23	16:00:00	2024-10-23	01:00:00	0.193351	0.160761	TRUE	70.2025	-0.625
AQ25Y0L	Healthy	2024-10-23	16:00:00	2024-10-23	03:00:00	0.185171	0.160761	TRUE	70.1939	-0.541667
AQ25Y0L	Healthy	2024-10-23	16:00:00	2024-10-23	04:00:00	0.188609	0.160761	TRUE	70.1439	-0.5
AQ25Y0L	Healthy	2024-10-23	16:00:00	2024-10-23	07:00:00	0.170203	0.160761	TRUE	70.1275	-0.375
AQ25Y0L	Healthy	2024-10-23	16:00:00	2024-11-06	23:00:00	0.176473	0.160761	TRUE	73.025	14.2917
AQ25Y0L	Healthy	2024-10-23	16:00:00	2024-11-07	01:00:00	0.198157	0.160761	TRUE	73.4398	14.375
AQ25Y0L	Healthy	2024-10-23	16:00:00	2024-11-07	03:00:00	0.169216	0.160761	TRUE	73.6981	14.4583
AQ25Y0L	Healthy	2024-10-23	16:00:00	2024-11-07	04:00:00	0.21294	0.160761	TRUE	73.8203	14.5
AQ25Y0L	Healthy	2024-10-23	16:00:00	2024-11-08	22:00:00	0.212231	0.160761	TRUE	78.4821	16.25
AQ25Y0L	Healthy	2024-10-23	16:00:00	2024-11-08	23:00:00	0.305664	0.160761	TRUE	78.7959	16.2917
AQ25Y0L	Healthy	2024-10-23	16:00:00	2024-11-09	00:00:00	0.397361	0.160761	TRUE	79.3454	16.3333
AQ25Y0L	Healthy	2024-10-23	16:00:00	2024-11-09	01:00:00	0.533531	0.160761	TRUE	79.4985	16.375
AQ25Y0L	Healthy	2024-10-23	16:00:00	2024-11-09	02:00:00	0.65804	0.160761	TRUE	79.6348	16.4167
AQ25Y0L	Healthy	2024-10-23	16:00:00	2024-11-09	03:00:00	0.805244	0.160761	TRUE	79.745	16.4583
AQ25Y0L	Healthy	2024-10-23	16:00:00	2024-11-09	05:00:00	0.986317	0.160761	TRUE	79.6538	16.5417
AQ25Y0L	Healthy	2024-10-23	16:00:00	2024-11-09	06:00:00	1.17082	0.160761	TRUE	78.8514	16.5833
AQ25Y0L	Healthy	2024-10-23	16:00:00	2024-11-09	07:00:00	1.25734	0.160761	TRUE	77.9465	16.625
AQ25Y0L	Healthy	2024-10-23	16:00:00	2024-11-09	08:00:00	1.24778	0.160761	TRUE	77.5594	16.6667
AQ25Y0L	Healthy	2024-10-23	16:00:00	2024-11-09	20:00:00	1.17522	0.160761	TRUE	77.642	17.1667
AQ25Y0L	Healthy	2024-10-23	16:00:00	2024-11-09	21:00:00	1.05109	0.160761	TRUE	78.027	17.2083
AQ25Y0L	Healthy	2024-10-23	16:00:00	2024-11-10	01:00:00	0.948833	0.160761	TRUE	78.2775	17.375
AQ25Y0L	Healthy	2024-10-23	16:00:00	2024-11-10	02:00:00	0.859494	0.160761	TRUE	78.519	17.4167
AQ25Y0L	Healthy	2024-10-23	16:00:00	2024-11-10	03:00:00	0.777122	0.160761	TRUE	78.7062	17.4583
AQ25Y0L	Healthy	2024-10-23	16:00:00	2024-11-10	04:00:00	0.70261	0.160761	TRUE	79.1473	17.5
AQ25Y0L	Healthy	2024-10-23	16:00:00	2024-11-10	05:00:00	0.653853	0.160761	TRUE	79.4425	17.5417
AQ25Y0L	Healthy	2024-10-23	16:00:00	2024-11-10	06:00:00	0.721568	0.160761	TRUE	79.7829	17.5833
AQ25Y0L	Healthy	2024-10-23	16:00:00	2024-11-10	07:00:00	0.878264	0.160761	TRUE	80.155	17.625
AQ25Y0L	Healthy	2024-10-23	16:00:00	2024-11-10	09:00:00	1.0786	0.160761	TRUE	80.185	17.7083
AQ25Y0L	Healthy	2024-10-23	16:00:00	2024-11-10	10:00:00	1.25184	0.160761	TRUE	80.261	17.75
AQ25Y0L	Healthy	2024-10-23	16:00:00	2024-11-10	14:00:00	1.41654	0.160761	TRUE	80.4182	17.9167
AQ25Y0L	Healthy	2024-10-23	16:00:00	2024-11-10	15:00:00	1.58167	0.160761	TRUE	80.545	17.9583
AQ25Y0L	Healthy	2024-10-23	16:00:00	2024-11-10	20:00:00	1.75909	0.160761	TRUE	80.6317	18.1667
AQ25Y0L	Healthy	2024-10-23	16:00:00	2024-11-10	21:00:00	1.90682	0.160761	TRUE	80.7308	18.2083
AQ25Y0L	Healthy	2024-10-23	16:00:00	2024-11-11	00:00:00	2.04201	0.160761	TRUE	80.8653	18.3333
AQ25Y0L	Healthy	2024-10-23	16:00:00	2024-11-11	01:00:00	2.15173	0.160761	TRUE	80.9669	18.375
AQ25Y0L	Healthy	2024-10-23	16:00:00	2024-11-11	02:00:00	2.22046	0.160761	TRUE	81.0283	18.4167
AQ25Y0L	Healthy	2024-10-23	16:00:00	2024-11-11	03:00:00	2.29804	0.160761	TRUE	80.8767	18.4583
AQ25Y0L	Healthy	2024-10-23	16:00:00	2024-11-11	04:00:00	2.36043	0.160761	TRUE	80.2735	18.5
AQ25Y0L	Healthy	2024-10-23	16:00:00	2024-11-11	05:00:00	2.35504	0.160761	TRUE	80.035	18.5417
AQ25Y0L	Healthy	2024-10-23	16:00:00	2024-11-11	09:00:00	2.31509	0.160761	TRUE	79.9363	18.7083
AQ25Y0L	Healthy	2024-10-23	16:00:00	2024-11-11	10:00:00	2.26293	0.160761	TRUE	79.8622	18.75
AQ25Y0L	Healthy	2024-10-23	16:00:00	2024-11-11	15:00:00	2.20378	0.160761	TRUE	79.8318	18.9583
AQ25Y0L	Healthy	2024-10-23	16:00:00	2024-11-11	16:00:00	2.13163	0.160761	TRUE	79.9027	19
AQ25Y0L	Healthy	2024-10-23	16:00:00	2024-11-11	23:00:00	2.04663	0.160761	TRUE	80.142	19.2917
AQ25Y0L	Healthy	2024-10-23	16:00:00	2024-11-12	01:00:00	1.95605	0.160761	TRUE	80.0385	19.375
AQ25Y0L	Healthy	2024-10-23	16:00:00	2024-11-12	02:00:00	1.85401	0.160761	TRUE	79.7077	19.4167
AQ25Y0L	Healthy	2024-10-23	16:00:00	2024-11-12	03:00:00	1.79339	0.160761	TRUE	79.4153	19.4583
AQ25Y0L	Healthy	2024-10-23	16:00:00	2024-11-12	05:00:00	1.73176	0.160761	TRUE	79.0209	19.5417
AQ25Y0L	Healthy	2024-10-23	16:00:00	2024-11-12	06:00:00	1.64912	0.160761	TRUE	78.4698	19.5833
AQ25Y0L	Healthy	2024-10-23	16:00:00	2024-11-12	07:00:00	1.53879	0.160761	TRUE	78.0982	19.625
AQ25Y0L	Healthy	2024-10-23	16:00:00	2024-11-12	19:00:00	1.40801	0.160761	TRUE	77.9458	20.125
AQ25Y0L	Healthy	2024-10-23	16:00:00	2024-11-13	01:00:00	1.25628	0.160761	TRUE	77.9938	20.375
AQ25Y0L	Healthy	2024-10-23	16:00:00	2024-11-13	02:00:00	1.08113	0.160761	TRUE	77.938	20.4167
AQ25Y0L	Healthy	2024-10-23	16:00:00	2024-11-13	04:00:00	0.913803	0.160761	TRUE	77.797	20.5
AQ25Y0L	Healthy	2024-10-23	16:00:00	2024-11-13	05:00:00	0.767649	0.160761	TRUE	77.7665	20.5417
AQ25Y0L	Healthy	2024-10-23	16:00:00	2024-11-13	06:00:00	0.641394	0.160761	TRUE	77.71	20.5833
AQ25Y0L	Healthy	2024-10-23	16:00:00	2024-11-13	07:00:00	0.539777	0.160761	TRUE	77.6517	20.625
AQ25Y0L	Healthy	2024-10-23	16:00:00	2024-11-13	08:00:00	0.480042	0.160761	TRUE	77.5625	20.6667
AQ25Y0L	Healthy	2024-10-23	16:00:00	2024-11-14	01:00:00	0.446572	0.160761	TRUE	77.441	21.375
AQ25Y0L	Healthy	2024-10-23	16:00:00	2024-11-14	02:00:00	0.418807	0.160761	TRUE	77.225	21.4167
AQ25Y0L	Healthy	2024-10-23	16:00:00	2024-11-14	03:00:00	0.373748	0.160761	TRUE	77.0367	21.4583
AQ25Y0L	Healthy	2024-10-23	16:00:00	2024-11-14	04:00:00	0.325866	0.160761	TRUE	76.9872	21.5
AQ25Y0L	Healthy	2024-10-23	16:00:00	2024-11-14	05:00:00	0.292653	0.160761	TRUE	76.8812	21.5417
AQ25Y0L	Healthy	2024-10-23	16:00:00	2024-11-14	06:00:00	0.257853	0.160761	TRUE	76.7447	21.5833
AQ25Y0L	Healthy	2024-10-23	16:00:00	2024-11-14	07:00:00	0.222423	0.160761	TRUE	76.705	21.625
AQ25Y0L	Healthy	2024-10-23	16:00:00	2024-11-14	15:00:00	0.210939	0.160761	TRUE	76.6625	21.9583
AQ25Y0L	Healthy	2024-10-23	16:00:00	2024-11-14	19:00:00	0.206728	0.160761	TRUE	76.635	22.125
AQ25Y0L	Healthy	2024-10-23	16:00:00	2024-11-14	20:00:00	0.168538	0.160761	TRUE	76.5432	22.1667
AQ25Y0L	Healthy	2024-10-23	16:00:00	2024-11-15	16:00:00	0.188633	0.160761	TRUE	77.0913	23
AQ25Y0L	Healthy	2024-10-23	16:00:00	2024-11-15	19:00:00	0.202129	0.160761	TRUE	76.9231	23.125
AQ25Y0L	Healthy	2024-10-23	16:00:00	2024-11-15	21:00:00	0.189875	0.160761	TRUE	76.7184	23.2083
AQ25Y0L	Healthy	2024-10-23	16:00:00	2024-11-15	22:00:00	0.175231	0.160761	TRUE	76.4586	23.25
AQ25Y0L	Healthy	2024-10-23	16:00:00	2024-11-15	23:00:00	0.172037	0.160761	TRUE	76.1364	23.2917
AQ25Y0L	Healthy	2024-10-23	16:00:00	2024-11-16	00:00:00	0.213733	0.160761	TRUE	75.8668	23.3333
AQ25Y0L	Healthy	2024-10-23	16:00:00	2024-11-16	01:00:00	0.239102	0.160761	TRUE	75.6048	23.375
AQ25Y0L	Healthy	2024-10-23	16:00:00	2024-11-16	03:00:00	0.197575	0.160761	TRUE	75.2917	23.4583
AQ4TMLV	Healthy	2024-08-19	23:00:00	2024-07-09	12:00:00	0.268301	0.116031	TRUE	77.3642	-41.4583
AQ4TMLV	Healthy	2024-08-19	23:00:00	2024-07-09	22:00:00	0.261125	0.116031	TRUE	77.44	-41.0417
AQ4TMLV	Healthy	2024-08-19	23:00:00	2024-07-10	00:00:00	0.234665	0.116031	TRUE	77.4522	-40.9583
AQ4TMLV	Healthy	2024-08-19	23:00:00	2024-07-10	02:00:00	0.1778	0.116031	TRUE	77.8524	-40.875
AQ4TMLV	Healthy	2024-08-19	23:00:00	2024-07-10	03:00:00	0.143542	0.116031	TRUE	78.2775	-40.8333
AQ4TMLV	Healthy	2024-08-19	23:00:00	2024-07-10	04:00:00	0.134837	0.116031	TRUE	78.505	-40.7917
AQ4TMLV	Healthy	2024-08-19	23:00:00	2024-07-10	05:00:00	0.158118	0.116031	TRUE	78.8183	-40.75
AQ4TMLV	Healthy	2024-08-19	23:00:00	2024-07-10	07:00:00	0.178335	0.116031	TRUE	79.0512	-40.6667
AQ4TMLV	Healthy	2024-08-19	23:00:00	2024-07-10	08:00:00	0.193288	0.116031	TRUE	79.32	-40.625
AQ4TMLV	Healthy	2024-08-19	23:00:00	2024-07-10	09:00:00	0.193886	0.116031	TRUE	79.506	-40.5833
AQ4TMLV	Healthy	2024-08-19	23:00:00	2024-07-10	21:00:00	0.188086	0.116031	TRUE	79.6675	-40.0833
AQ4TMLV	Healthy	2024-08-19	23:00:00	2024-07-10	22:00:00	0.167827	0.116031	TRUE	79.6875	-40.0417
AQ4TMLV	Healthy	2024-08-19	23:00:00	2024-07-10	23:00:00	0.145628	0.116031	TRUE	79.7175	-40
AQ4TMLV	Healthy	2024-08-19	23:00:00	2024-07-11	00:00:00	0.120271	0.116031	TRUE	79.7098	-39.9583
AQ4TMLV	Healthy	2024-08-19	23:00:00	2024-07-17	21:00:00	0.136288	0.116031	TRUE	78.7994	-33.0833
AQ4TMLV	Healthy	2024-08-19	23:00:00	2024-07-18	01:00:00	0.151041	0.116031	TRUE	78.8806	-32.9167
AQ4TMLV	Healthy	2024-08-19	23:00:00	2024-07-18	02:00:00	0.157335	0.116031	TRUE	78.999	-32.875
AQ4TMLV	Healthy	2024-08-19	23:00:00	2024-07-18	03:00:00	0.151872	0.116031	TRUE	78.7599	-32.8333
AQ4TMLV	Healthy	2024-08-19	23:00:00	2024-07-18	04:00:00	0.123835	0.116031	TRUE	78.4437	-32.7917
AQ4TMLV	Healthy	2024-08-19	23:00:00	2024-07-18	23:00:00	0.12117	0.116031	TRUE	78.7081	-32
AQ4TMLV	Healthy	2024-08-19	23:00:00	2024-07-19	00:00:00	0.123937	0.116031	TRUE	78.5125	-31.9583
AQ4TMLV	Healthy	2024-08-19	23:00:00	2024-08-02	07:00:00	0.119929	0.116031	TRUE	78.0375	-17.6667
AQ4TMLV	Healthy	2024-08-19	23:00:00	2024-08-02	08:00:00	0.136739	0.116031	TRUE	77.6842	-17.625
AQ4TMLV	Healthy	2024-08-19	23:00:00	2024-08-02	14:00:00	0.142929	0.116031	TRUE	77.2231	-17.375
AQ4TMLV	Healthy	2024-08-19	23:00:00	2024-08-02	15:00:00	0.142057	0.116031	TRUE	76.9338	-17.3333
AQ4TMLV	Healthy	2024-08-19	23:00:00	2024-08-02	17:00:00	0.126144	0.116031	TRUE	77.0517	-17.25
AQ4TMLV	Healthy	2024-08-19	23:00:00	2024-08-11	05:00:00	0.11755	0.116031	TRUE	77.2825	-8.75
AQ4TMLV	Healthy	2024-08-19	23:00:00	2024-08-11	06:00:00	0.125192	0.116031	TRUE	77.3983	-8.70833
AQ4TMLV	Healthy	2024-08-19	23:00:00	2024-08-11	07:00:00	0.126983	0.116031	TRUE	77.5438	-8.66667
AQ4TMLV	Healthy	2024-08-19	23:00:00	2024-08-12	02:00:00	0.128181	0.116031	TRUE	77.6379	-7.875
AQ4TMLV	Healthy	2024-08-19	23:00:00	2024-08-12	03:00:00	0.123272	0.116031	TRUE	77.7133	-7.83333
AQ4TMLV	Healthy	2024-08-19	23:00:00	2024-08-13	04:00:00	0.116965	0.116031	TRUE	78.5825	-6.79167
AQ4TMLV	Healthy	2024-08-19	23:00:00	2024-08-15	05:00:00	0.118091	0.116031	TRUE	80.175	-4.75
AQ4TMLV	Healthy	2024-08-19	23:00:00	2024-08-15	07:00:00	0.118471	0.116031	TRUE	80.22	-4.66667
AQ4TMLV	Healthy	2024-08-19	23:00:00	2024-08-15	18:00:00	0.135697	0.116031	TRUE	82.183	-4.20833
AQ4TMLV	Healthy	2024-08-19	23:00:00	2024-08-15	19:00:00	0.142444	0.116031	TRUE	82.3668	-4.16667
AQ4TMLV	Healthy	2024-08-19	23:00:00	2024-08-15	20:00:00	0.131955	0.116031	TRUE	82.5894	-4.125
AQR8ZSS	Healthy	2024-09-28	20:00:00	2024-09-10	02:00:00	0.373204	0.359641	TRUE	103.476	-18.75
AQR8ZSS	Healthy	2024-09-28	20:00:00	2024-09-10	05:00:00	0.407618	0.359641	TRUE	98.6411	-18.625
AQR8ZSS	Healthy	2024-09-28	20:00:00	2024-09-10	06:00:00	0.470653	0.359641	TRUE	97.6538	-18.5833
AQR8ZSS	Healthy	2024-09-28	20:00:00	2024-09-10	09:00:00	0.478418	0.359641	TRUE	97.7421	-18.4583
AQR8ZSS	Healthy	2024-09-28	20:00:00	2024-09-10	10:00:00	0.415572	0.359641	TRUE	97.8325	-18.4167
AQR8ZSS	Healthy	2024-09-28	20:00:00	2024-09-17	03:00:00	0.370448	0.359641	TRUE	92.9028	-11.7083
AQR8ZSS	Healthy	2024-09-28	20:00:00	2024-09-17	04:00:00	0.53387	0.359641	TRUE	90.8385	-11.6667
AQR8ZSS	Healthy	2024-09-28	20:00:00	2024-09-17	05:00:00	0.662006	0.359641	TRUE	88.3919	-11.625
AQR8ZSS	Healthy	2024-09-28	20:00:00	2024-09-17	07:00:00	0.669286	0.359641	TRUE	87.9596	-11.5417
AQR8ZSS	Healthy	2024-09-28	20:00:00	2024-09-17	10:00:00	0.51613	0.359641	TRUE	88.1225	-11.4167
AQR8ZSS	Healthy	2024-09-28	20:00:00	2024-10-06	04:00:00	0.37045	0.359641	TRUE	88.7456	7.33333
AQR8ZSS	Healthy	2024-09-28	20:00:00	2024-10-06	06:00:00	0.487571	0.359641	TRUE	88.4975	7.41667
AQR8ZSS	Healthy	2024-09-28	20:00:00	2024-10-06	13:00:00	0.414643	0.359641	TRUE	88.4069	7.70833
AQR8ZSS	Healthy	2024-09-28	20:00:00	2024-10-13	03:00:00	0.388979	0.359641	TRUE	81.3277	14.2917
AQR8ZSS	Healthy	2024-09-28	20:00:00	2024-10-13	04:00:00	0.40133	0.359641	TRUE	80.2173	14.3333
AQR8ZSS	Healthy	2024-09-28	20:00:00	2024-10-15	06:00:00	0.41779	0.359641	TRUE	84.8675	16.4167
AQR8ZSS	Healthy	2024-09-28	20:00:00	2024-10-15	07:00:00	0.413037	0.359641	TRUE	81.8754	16.4583
AQR8ZSS	Healthy	2024-09-28	20:00:00	2024-10-16	05:00:00	0.3851	0.359641	TRUE	79.152	17.375
AQR8ZSS	Healthy	2024-09-28	20:00:00	2024-10-16	06:00:00	0.37916	0.359641	TRUE	77.0258	17.4167
AQR8ZSS	Healthy	2024-09-28	20:00:00	2024-10-20	05:00:00	0.40303	0.359641	TRUE	78.0772	21.375
AQR8ZSS	Healthy	2024-09-28	20:00:00	2024-10-20	06:00:00	0.384281	0.359641	TRUE	76.6063	21.4167
AQR8ZSS	Healthy	2024-09-28	20:00:00	2024-10-25	23:00:00	0.37693	0.359641	TRUE	84.5417	27.125
AQR8ZSS	Healthy	2024-09-28	20:00:00	2024-10-26	00:00:00	0.406051	0.359641	TRUE	85.9513	27.1667
AQR8ZSS	Healthy	2024-09-28	20:00:00	2024-10-26	01:00:00	0.397604	0.359641	TRUE	86.7962	27.2083
AQR8ZSS	Healthy	2024-09-28	20:00:00	2024-10-26	04:00:00	0.390159	0.359641	TRUE	81.6614	27.3333
AQR8ZSS	Healthy	2024-09-28	20:00:00	2024-10-26	05:00:00	0.511676	0.359641	TRUE	79.6582	27.375
AQR8ZSS	Healthy	2024-09-28	20:00:00	2024-10-26	06:00:00	0.461656	0.359641	TRUE	77.3523	27.4167
AQR8ZSS	Healthy	2024-09-28	20:00:00	2024-10-28	05:00:00	0.372078	0.359641	TRUE	85.4438	29.375
AQR8ZSS	Healthy	2024-09-28	20:00:00	2024-10-31	15:00:00	0.361881	0.359641	TRUE	82.9213	32.7917
AQR8ZSS	Healthy	2024-09-28	20:00:00	2024-11-10	04:00:00	0.379307	0.359641	TRUE	87.9125	42.3333
AQR8ZSS	Healthy	2024-09-28	20:00:00	2024-11-11	09:00:00	0.372191	0.359641	TRUE	82.9321	43.5417
AQR8ZSS	Healthy	2024-09-28	20:00:00	2024-11-13	04:00:00	0.384535	0.359641	TRUE	85.1799	45.3333
AQR8ZSS	Healthy	2024-09-28	20:00:00	2024-11-13	05:00:00	0.395181	0.359641	TRUE	84.8487	45.375
ARFYLMK	Healthy	2026-10-16	20:00:00	2026-09-16	10:00:00	0.108869	0.0882793	TRUE	49.22	-30.4167
ARFYLMK	Healthy	2026-10-16	20:00:00	2026-09-16	12:00:00	0.105022	0.0882793	TRUE	49.3275	-30.3333
ARFYLMK	Healthy	2026-10-16	20:00:00	2026-09-16	13:00:00	0.0966799	0.0882793	TRUE	49.5214	-30.2917
ARFYLMK	Healthy	2026-10-16	20:00:00	2026-09-16	14:00:00	0.0884027	0.0882793	TRUE	49.6583	-30.25
ARFYLMK	Healthy	2026-10-16	20:00:00	2026-09-17	07:00:00	0.0989422	0.0882793	TRUE	48.5957	-29.5417
ARFYLMK	Healthy	2026-10-16	20:00:00	2026-09-17	11:00:00	0.114051	0.0882793	TRUE	48.5086	-29.375
ARFYLMK	Healthy	2026-10-16	20:00:00	2026-09-17	20:00:00	0.117619	0.0882793	TRUE	48.7693	-29
ARFYLMK	Healthy	2026-10-16	20:00:00	2026-09-17	21:00:00	0.111586	0.0882793	TRUE	49.145	-28.9583
ARFYLMK	Healthy	2026-10-16	20:00:00	2026-09-18	01:00:00	0.102455	0.0882793	TRUE	49.1872	-28.7917
ARFYLMK	Healthy	2026-10-16	20:00:00	2026-09-18	02:00:00	0.0887539	0.0882793	TRUE	49.1827	-28.75
ARFYLMK	Healthy	2026-10-16	20:00:00	2026-09-18	03:00:00	0.104032	0.0882793	TRUE	49.2266	-28.7083
ARFYLMK	Healthy	2026-10-16	20:00:00	2026-09-19	13:00:00	0.0910751	0.0882793	TRUE	46.8563	-27.2917
ARFYLMK	Healthy	2026-10-16	20:00:00	2026-09-19	14:00:00	0.102346	0.0882793	TRUE	46.9821	-27.25
ARFYLMK	Healthy	2026-10-16	20:00:00	2026-09-19	20:00:00	0.106134	0.0882793	TRUE	47.1013	-27
ARFYLMK	Healthy	2026-10-16	20:00:00	2026-09-24	14:00:00	0.0889807	0.0882793	TRUE	50.3352	-22.25
ARFYLMK	Healthy	2026-10-16	20:00:00	2026-09-24	18:00:00	0.10816	0.0882793	TRUE	50.1511	-22.0833
ARFYLMK	Healthy	2026-10-16	20:00:00	2026-09-24	19:00:00	0.123704	0.0882793	TRUE	50.1575	-22.0417
ARFYLMK	Healthy	2026-10-16	20:00:00	2026-09-24	20:00:00	0.144635	0.0882793	TRUE	50.1758	-22
ARFYLMK	Healthy	2026-10-16	20:00:00	2026-09-24	21:00:00	0.158597	0.0882793	TRUE	50.1938	-21.9583
ARFYLMK	Healthy	2026-10-16	20:00:00	2026-09-25	05:00:00	0.152817	0.0882793	TRUE	50.1112	-21.625
ARFYLMK	Healthy	2026-10-16	20:00:00	2026-09-25	12:00:00	0.133532	0.0882793	TRUE	50.1637	-21.3333
ARFYLMK	Healthy	2026-10-16	20:00:00	2026-09-25	13:00:00	0.129246	0.0882793	TRUE	50.2975	-21.2917
ARFYLMK	Healthy	2026-10-16	20:00:00	2026-09-25	16:00:00	0.133958	0.0882793	TRUE	50.3402	-21.1667
ARFYLMK	Healthy	2026-10-16	20:00:00	2026-09-25	21:00:00	0.12623	0.0882793	TRUE	50.2375	-20.9583
ARFYLMK	Healthy	2026-10-16	20:00:00	2026-09-25	22:00:00	0.113524	0.0882793	TRUE	50.0898	-20.9167
ARFYLMK	Healthy	2026-10-16	20:00:00	2026-09-25	23:00:00	0.121608	0.0882793	TRUE	50.0464	-20.875
ARFYLMK	Healthy	2026-10-16	20:00:00	2026-09-26	00:00:00	0.131153	0.0882793	TRUE	49.9599	-20.8333
ARFYLMK	Healthy	2026-10-16	20:00:00	2026-09-26	02:00:00	0.133546	0.0882793	TRUE	49.5536	-20.75
ARFYLMK	Healthy	2026-10-16	20:00:00	2026-09-26	03:00:00	0.127726	0.0882793	TRUE	48.6594	-20.7083
ARFYLMK	Healthy	2026-10-16	20:00:00	2026-09-26	04:00:00	0.113041	0.0882793	TRUE	48.5063	-20.6667
ARFYLMK	Healthy	2026-10-16	20:00:00	2026-09-26	05:00:00	0.1168	0.0882793	TRUE	48.265	-20.625
ARFYLMK	Healthy	2026-10-16	20:00:00	2026-09-26	09:00:00	0.117629	0.0882793	TRUE	48.2369	-20.4583
ARFYLMK	Healthy	2026-10-16	20:00:00	2026-09-26	13:00:00	0.122691	0.0882793	TRUE	48.1458	-20.2917
ARFYLMK	Healthy	2026-10-16	20:00:00	2026-09-26	14:00:00	0.113562	0.0882793	TRUE	48.145	-20.25
ARFYLMK	Healthy	2026-10-16	20:00:00	2026-09-26	20:00:00	0.112684	0.0882793	TRUE	48.4395	-20
ARFYLMK	Healthy	2026-10-16	20:00:00	2026-09-26	21:00:00	0.0955348	0.0882793	TRUE	48.4061	-19.9583
ARFYLMK	Healthy	2026-10-16	20:00:00	2026-09-29	05:00:00	0.102224	0.0882793	TRUE	48.3588	-17.625
ARFYLMK	Healthy	2026-10-16	20:00:00	2026-09-29	12:00:00	0.113496	0.0882793	TRUE	48.3881	-17.3333
ARFYLMK	Healthy	2026-10-16	20:00:00	2026-09-29	13:00:00	0.111309	0.0882793	TRUE	48.41	-17.2917
ARFYLMK	Healthy	2026-10-16	20:00:00	2026-09-29	16:00:00	0.113101	0.0882793	TRUE	48.4062	-17.1667
ARFYLMK	Healthy	2026-10-16	20:00:00	2026-09-29	21:00:00	0.105665	0.0882793	TRUE	48.5104	-16.9583
ARFYLMK	Healthy	2026-10-16	20:00:00	2026-10-01	11:00:00	0.0904836	0.0882793	TRUE	46.845	-15.375
ARFYLMK	Healthy	2026-10-16	20:00:00	2026-10-03	07:00:00	0.0899292	0.0882793	TRUE	46.2837	-13.5417
ARFYLMK	Healthy	2026-10-16	20:00:00	2026-10-03	08:00:00	0.114783	0.0882793	TRUE	46.5687	-13.5
ARFYLMK	Healthy	2026-10-16	20:00:00	2026-10-03	10:00:00	0.0898898	0.0882793	TRUE	46.75	-13.4167
ARFYLMK	Healthy	2026-10-16	20:00:00	2026-10-03	14:00:00	0.105282	0.0882793	TRUE	46.9816	-13.25
ARFYLMK	Healthy	2026-10-16	20:00:00	2026-10-04	12:00:00	0.110604	0.0882793	TRUE	47.72	-12.3333
ARFYLMK	Healthy	2026-10-16	20:00:00	2026-10-04	13:00:00	0.0988228	0.0882793	TRUE	47.9633	-12.2917
ARFYLMK	Healthy	2026-10-16	20:00:00	2026-10-06	00:00:00	0.100993	0.0882793	TRUE	49.5196	-10.8333
ARFYLMK	Healthy	2026-10-16	20:00:00	2026-10-06	01:00:00	0.108977	0.0882793	TRUE	49.8131	-10.7917
ARFYLMK	Healthy	2026-10-16	20:00:00	2026-10-06	02:00:00	0.0971839	0.0882793	TRUE	49.6411	-10.75
ARFYLMK	Healthy	2026-10-16	20:00:00	2026-10-06	03:00:00	0.101905	0.0882793	TRUE	49.3978	-10.7083
ARFYLMK	Healthy	2026-10-16	20:00:00	2026-10-06	04:00:00	0.0977376	0.0882793	TRUE	49.3907	-10.6667
ARFYLMK	Healthy	2026-10-16	20:00:00	2026-10-06	10:00:00	0.089453	0.0882793	TRUE	49.29	-10.4167
ARFYLMK	Healthy	2026-10-16	20:00:00	2026-10-07	04:00:00	0.118768	0.0882793	TRUE	50.3507	-9.66667
ARFYLMK	Healthy	2026-10-16	20:00:00	2026-10-07	05:00:00	0.138027	0.0882793	TRUE	49.8759	-9.625
ARFYLMK	Healthy	2026-10-16	20:00:00	2026-10-07	06:00:00	0.132153	0.0882793	TRUE	49.68	-9.58333
ARFYLMK	Healthy	2026-10-16	20:00:00	2026-10-07	07:00:00	0.138422	0.0882793	TRUE	49.6158	-9.54167
ARFYLMK	Healthy	2026-10-16	20:00:00	2026-10-07	08:00:00	0.169776	0.0882793	TRUE	49.5675	-9.5
ARFYLMK	Healthy	2026-10-16	20:00:00	2026-10-07	09:00:00	0.183078	0.0882793	TRUE	49.6831	-9.45833
ARFYLMK	Healthy	2026-10-16	20:00:00	2026-10-07	13:00:00	0.155118	0.0882793	TRUE	49.9845	-9.29167
ARFYLMK	Healthy	2026-10-16	20:00:00	2026-10-07	20:00:00	0.121715	0.0882793	TRUE	50.3665	-9
ARFYLMK	Healthy	2026-10-16	20:00:00	2026-10-07	21:00:00	0.101821	0.0882793	TRUE	50.7782	-8.95833
ARFYLMK	Healthy	2026-10-16	20:00:00	2026-10-08	21:00:00	0.0929207	0.0882793	TRUE	50.8796	-7.95833
ARFYLMK	Healthy	2026-10-16	20:00:00	2026-10-09	01:00:00	0.115518	0.0882793	TRUE	50.4951	-7.79167
ARFYLMK	Healthy	2026-10-16	20:00:00	2026-10-09	04:00:00	0.138431	0.0882793	TRUE	49.8922	-7.66667
ARFYLMK	Healthy	2026-10-16	20:00:00	2026-10-09	05:00:00	0.162898	0.0882793	TRUE	49.5475	-7.625
ARFYLMK	Healthy	2026-10-16	20:00:00	2026-10-09	06:00:00	0.190281	0.0882793	TRUE	49.1985	-7.58333
ARFYLMK	Healthy	2026-10-16	20:00:00	2026-10-09	10:00:00	0.216695	0.0882793	TRUE	49.1938	-7.41667
ARFYLMK	Healthy	2026-10-16	20:00:00	2026-10-09	11:00:00	0.227067	0.0882793	TRUE	49.3455	-7.375
ARFYLMK	Healthy	2026-10-16	20:00:00	2026-10-09	13:00:00	0.189756	0.0882793	TRUE	49.5371	-7.29167
ARFYLMK	Healthy	2026-10-16	20:00:00	2026-10-09	14:00:00	0.142892	0.0882793	TRUE	49.665	-7.25
ARFYLMK	Healthy	2026-10-16	20:00:00	2026-10-09	15:00:00	0.10867	0.0882793	TRUE	49.7188	-7.20833
ARFYLMK	Healthy	2026-10-16	20:00:00	2026-10-09	20:00:00	0.103099	0.0882793	TRUE	49.8128	-7
ARFYLMK	Healthy	2026-10-16	20:00:00	2026-10-10	12:00:00	0.0971122	0.0882793	TRUE	49.5662	-6.33333
ARFYLMK	Healthy	2026-10-16	20:00:00	2026-10-10	20:00:00	0.11347	0.0882793	TRUE	49.5925	-6
ARFYLMK	Healthy	2026-10-16	20:00:00	2026-10-10	21:00:00	0.129506	0.0882793	TRUE	49.68	-5.95833
ARFYLMK	Healthy	2026-10-16	20:00:00	2026-10-10	22:00:00	0.120574	0.0882793	TRUE	49.8842	-5.91667
ARFYLMK	Healthy	2026-10-16	20:00:00	2026-10-10	23:00:00	0.105146	0.0882793	TRUE	50.2732	-5.875
ARFYLMK	Healthy	2026-10-16	20:00:00	2026-10-11	00:00:00	0.0899169	0.0882793	TRUE	50.6133	-5.83333
ARFYLMK	Healthy	2026-10-16	20:00:00	2026-10-11	04:00:00	0.105368	0.0882793	TRUE	49.9919	-5.66667
ARFYLMK	Healthy	2026-10-16	20:00:00	2026-10-11	05:00:00	0.123602	0.0882793	TRUE	49.5716	-5.625
ARFYLMK	Healthy	2026-10-16	20:00:00	2026-10-11	06:00:00	0.135761	0.0882793	TRUE	49.3781	-5.58333
ARFYLMK	Healthy	2026-10-16	20:00:00	2026-10-11	08:00:00	0.17024	0.0882793	TRUE	49.6908	-5.5
ARFYLMK	Healthy	2026-10-16	20:00:00	2026-10-11	10:00:00	0.205068	0.0882793	TRUE	50.2169	-5.41667
ARFYLMK	Healthy	2026-10-16	20:00:00	2026-10-11	11:00:00	0.197284	0.0882793	TRUE	50.5254	-5.375
ARFYLMK	Healthy	2026-10-16	20:00:00	2026-10-11	15:00:00	0.154693	0.0882793	TRUE	50.667	-5.20833
ARFYLMK	Healthy	2026-10-16	20:00:00	2026-10-11	22:00:00	0.149057	0.0882793	TRUE	50.6942	-4.91667
ARFYLMK	Healthy	2026-10-16	20:00:00	2026-10-11	23:00:00	0.142605	0.0882793	TRUE	50.7408	-4.875
ARFYLMK	Healthy	2026-10-16	20:00:00	2026-10-12	00:00:00	0.121033	0.0882793	TRUE	50.7427	-4.83333
ARFYLMK	Healthy	2026-10-16	20:00:00	2026-10-12	02:00:00	0.127125	0.0882793	TRUE	50.2547	-4.75
ARFYLMK	Healthy	2026-10-16	20:00:00	2026-10-12	03:00:00	0.147913	0.0882793	TRUE	49.5898	-4.70833
ARFYLMK	Healthy	2026-10-16	20:00:00	2026-10-12	04:00:00	0.184962	0.0882793	TRUE	49.22	-4.66667
ARFYLMK	Healthy	2026-10-16	20:00:00	2026-10-12	05:00:00	0.206482	0.0882793	TRUE	48.7795	-4.625
ARFYLMK	Healthy	2026-10-16	20:00:00	2026-10-12	06:00:00	0.209419	0.0882793	TRUE	48.3113	-4.58333
ARFYLMK	Healthy	2026-10-16	20:00:00	2026-10-12	08:00:00	0.19667	0.0882793	TRUE	48.3732	-4.5
ARFYLMK	Healthy	2026-10-16	20:00:00	2026-10-12	09:00:00	0.165073	0.0882793	TRUE	48.6063	-4.45833
ARFYLMK	Healthy	2026-10-16	20:00:00	2026-10-12	12:00:00	0.128801	0.0882793	TRUE	48.7854	-4.33333
ARFYLMK	Healthy	2026-10-16	20:00:00	2026-10-12	16:00:00	0.0997174	0.0882793	TRUE	49.0778	-4.16667
ARFYLMK	Healthy	2026-10-16	20:00:00	2026-10-12	20:00:00	0.0999779	0.0882793	TRUE	49.1681	-4
ARFYLMK	Healthy	2026-10-16	20:00:00	2026-10-12	21:00:00	0.102805	0.0882793	TRUE	49.3144	-3.95833
ARFYLMK	Healthy	2026-10-16	20:00:00	2026-10-14	20:00:00	0.0941473	0.0882793	TRUE	49.945	-2
ARFYLMK	Healthy	2026-10-16	20:00:00	2026-10-14	21:00:00	0.0940586	0.0882793	TRUE	50.3046	-1.95833
ARFYLMK	Healthy	2026-10-16	20:00:00	2026-10-15	05:00:00	0.102828	0.0882793	TRUE	50.4056	-1.625
ARFYLMK	Healthy	2026-10-16	20:00:00	2026-10-15	06:00:00	0.11085	0.0882793	TRUE	50.0715	-1.58333
ARFYLMK	Healthy	2026-10-16	20:00:00	2026-10-15	09:00:00	0.118032	0.0882793	TRUE	49.755	-1.45833
ARFYLMK	Healthy	2026-10-16	20:00:00	2026-10-15	16:00:00	0.139588	0.0882793	TRUE	49.6753	-1.16667
ARFYLMK	Healthy	2026-10-16	20:00:00	2026-10-15	18:00:00	0.127148	0.0882793	TRUE	49.4253	-1.08333
ARFYLMK	Healthy	2026-10-16	20:00:00	2026-10-15	21:00:00	0.124562	0.0882793	TRUE	49.379	-0.958333
ARFYLMK	Healthy	2026-10-16	20:00:00	2026-10-15	22:00:00	0.133485	0.0882793	TRUE	49.3729	-0.916667
ARFYLMK	Healthy	2026-10-16	20:00:00	2026-10-15	23:00:00	0.123831	0.0882793	TRUE	49.437	-0.875
ARFYLMK	Healthy	2026-10-16	20:00:00	2026-10-16	00:00:00	0.10885	0.0882793	TRUE	49.4282	-0.833333
ARFYLMK	Healthy	2026-10-16	20:00:00	2026-10-16	11:00:00	0.0927118	0.0882793	TRUE	47.882	-0.375
ARFYLMK	Healthy	2026-10-16	20:00:00	2026-10-16	12:00:00	0.0941275	0.0882793	TRUE	48.172	-0.333333
ARFYLMK	Healthy	2026-10-16	20:00:00	2026-10-16	14:00:00	0.0962445	0.0882793	TRUE	48.4075	-0.25
ARFYLMK	Healthy	2026-10-16	20:00:00	2026-10-17	14:00:00	0.0996107	0.0882793	TRUE	49.1198	0.75
ARFYLMK	Healthy	2026-10-16	20:00:00	2026-10-17	22:00:00	0.0986766	0.0882793	TRUE	49.1	1.08333
ARFYLMK	Healthy	2026-10-16	20:00:00	2026-10-18	23:00:00	0.0885397	0.0882793	TRUE	48.32	2.125
ARFYLMK	Healthy	2026-10-16	20:00:00	2026-10-19	00:00:00	0.108274	0.0882793	TRUE	48.1894	2.16667
ARFYLMK	Healthy	2026-10-16	20:00:00	2026-10-19	01:00:00	0.0944177	0.0882793	TRUE	48.13	2.20833
ARFYLMK	Healthy	2026-10-16	20:00:00	2026-10-23	10:00:00	0.0951842	0.0882793	TRUE	50.7463	6.58333
ARFYLMK	Healthy	2026-10-16	20:00:00	2026-10-23	15:00:00	0.110037	0.0882793	TRUE	50.83	6.79167
ARFYLMK	Healthy	2026-10-16	20:00:00	2026-10-23	22:00:00	0.130414	0.0882793	TRUE	50.8806	7.08333
ARFYLMK	Healthy	2026-10-16	20:00:00	2026-10-23	23:00:00	0.155271	0.0882793	TRUE	50.7175	7.125
ARFYLMK	Healthy	2026-10-16	20:00:00	2026-10-24	00:00:00	0.179241	0.0882793	TRUE	50.1514	7.16667
ARFYLMK	Healthy	2026-10-16	20:00:00	2026-10-24	01:00:00	0.201588	0.0882793	TRUE	49.8721	7.20833
ARFYLMK	Healthy	2026-10-16	20:00:00	2026-10-24	04:00:00	0.217247	0.0882793	TRUE	49.5194	7.33333
ARFYLMK	Healthy	2026-10-16	20:00:00	2026-10-24	05:00:00	0.231249	0.0882793	TRUE	49.0847	7.375
ARFYLMK	Healthy	2026-10-16	20:00:00	2026-10-24	10:00:00	0.225946	0.0882793	TRUE	49.217	7.58333
ARFYLMK	Healthy	2026-10-16	20:00:00	2026-10-24	11:00:00	0.1967	0.0882793	TRUE	49.2625	7.625
ARFYLMK	Healthy	2026-10-16	20:00:00	2026-10-24	12:00:00	0.154248	0.0882793	TRUE	49.2775	7.66667
ARFYLMK	Healthy	2026-10-16	20:00:00	2026-10-24	21:00:00	0.120262	0.0882793	TRUE	49.3042	8.04167
ARFYLMK	Healthy	2026-10-16	20:00:00	2026-10-24	22:00:00	0.102677	0.0882793	TRUE	49.29	8.08333
ARFYLMK	Healthy	2026-10-16	20:00:00	2026-10-25	00:00:00	0.100561	0.0882793	TRUE	49.4341	8.16667
ARFYLMK	Healthy	2026-10-16	20:00:00	2026-10-26	03:00:00	0.0918757	0.0882793	TRUE	49.3738	9.29167
ARFYLMK	Healthy	2026-10-16	20:00:00	2026-10-28	23:00:00	0.0907767	0.0882793	TRUE	49.4034	12.125
ARFYLMK	Healthy	2026-10-16	20:00:00	2026-10-29	02:00:00	0.137918	0.0882793	TRUE	50.0606	12.25
ARFYLMK	Healthy	2026-10-16	20:00:00	2026-10-29	03:00:00	0.136455	0.0882793	TRUE	50.0661	12.2917
ARFYLMK	Healthy	2026-10-16	20:00:00	2026-10-29	04:00:00	0.15488	0.0882793	TRUE	50.0825	12.3333
ARFYLMK	Healthy	2026-10-16	20:00:00	2026-10-29	05:00:00	0.142589	0.0882793	TRUE	50.065	12.375
ARFYLMK	Healthy	2026-10-16	20:00:00	2026-10-29	06:00:00	0.129963	0.0882793	TRUE	49.9454	12.4167
ARFYLMK	Healthy	2026-10-16	20:00:00	2026-10-29	07:00:00	0.137623	0.0882793	TRUE	50.0061	12.4583
ARFYLMK	Healthy	2026-10-16	20:00:00	2026-10-29	08:00:00	0.155994	0.0882793	TRUE	50.22	12.5
ARFYLMK	Healthy	2026-10-16	20:00:00	2026-10-29	09:00:00	0.116382	0.0882793	TRUE	50.2675	12.5417
ARFYLMK	Healthy	2026-10-16	20:00:00	2026-10-29	10:00:00	0.121113	0.0882793	TRUE	50.3612	12.5833
ARFYLMK	Healthy	2026-10-16	20:00:00	2026-10-29	11:00:00	0.106535	0.0882793	TRUE	50.6456	12.625
ARFYLMK	Healthy	2026-10-16	20:00:00	2026-10-29	12:00:00	0.115834	0.0882793	TRUE	50.9504	12.6667
ARFYLMK	Healthy	2026-10-16	20:00:00	2026-10-29	13:00:00	0.121581	0.0882793	TRUE	51.0925	12.7083
ARFYLMK	Healthy	2026-10-16	20:00:00	2026-10-29	14:00:00	0.126314	0.0882793	TRUE	51.2966	12.75
ARFYLMK	Healthy	2026-10-16	20:00:00	2026-10-29	17:00:00	0.159175	0.0882793	TRUE	51.5175	12.875
ARFYLMK	Healthy	2026-10-16	20:00:00	2026-10-29	18:00:00	0.198485	0.0882793	TRUE	51.59	12.9167
ARFYLMK	Healthy	2026-10-16	20:00:00	2026-10-29	19:00:00	0.244916	0.0882793	TRUE	51.6225	12.9583
ARFYLMK	Healthy	2026-10-16	20:00:00	2026-10-29	20:00:00	0.290486	0.0882793	TRUE	51.496	13
ARFYLMK	Healthy	2026-10-16	20:00:00	2026-10-29	21:00:00	0.33883	0.0882793	TRUE	51.465	13.0417
ARFYLMK	Healthy	2026-10-16	20:00:00	2026-10-29	23:00:00	0.363354	0.0882793	TRUE	51.4625	13.125
ARFYLMK	Healthy	2026-10-16	20:00:00	2026-10-30	01:00:00	0.37605	0.0882793	TRUE	51.3821	13.2083
ARFYLMK	Healthy	2026-10-16	20:00:00	2026-10-30	02:00:00	0.390592	0.0882793	TRUE	51.1993	13.25
ARFYLMK	Healthy	2026-10-16	20:00:00	2026-10-30	08:00:00	0.396847	0.0882793	TRUE	51.3338	13.5
ARFYLMK	Healthy	2026-10-16	20:00:00	2026-10-30	09:00:00	0.392207	0.0882793	TRUE	51.478	13.5417
ARFYLMK	Healthy	2026-10-16	20:00:00	2026-10-30	15:00:00	0.362001	0.0882793	TRUE	51.6535	13.7917
ARFYLMK	Healthy	2026-10-16	20:00:00	2026-10-30	16:00:00	0.356679	0.0882793	TRUE	51.8604	13.8333
ARFYLMK	Healthy	2026-10-16	20:00:00	2026-10-30	22:00:00	0.37021	0.0882793	TRUE	52.015	14.0833
ARFYLMK	Healthy	2026-10-16	20:00:00	2026-10-30	23:00:00	0.401247	0.0882793	TRUE	52.1167	14.125
ARFYLMK	Healthy	2026-10-16	20:00:00	2026-10-31	03:00:00	0.438338	0.0882793	TRUE	52.035	14.2917
ARFYLMK	Healthy	2026-10-16	20:00:00	2026-10-31	04:00:00	0.46861	0.0882793	TRUE	51.6912	14.3333
ARFYLMK	Healthy	2026-10-16	20:00:00	2026-10-31	05:00:00	0.51245	0.0882793	TRUE	51.47	14.375
ARFYLMK	Healthy	2026-10-16	20:00:00	2026-10-31	20:00:00	0.516123	0.0882793	TRUE	51.5125	15
ARFYLMK	Healthy	2026-10-16	20:00:00	2026-10-31	21:00:00	0.500747	0.0882793	TRUE	51.575	15.0417
ARFYLMK	Healthy	2026-10-16	20:00:00	2026-11-01	00:00:00	0.48023	0.0882793	TRUE	51.6245	15.1667
ARFYLMK	Healthy	2026-10-16	20:00:00	2026-11-01	01:00:00	0.470108	0.0882793	TRUE	51.6362	15.2083
ARFYLMK	Healthy	2026-10-16	20:00:00	2026-11-01	02:00:00	0.460581	0.0882793	TRUE	51.4748	15.25
ARFYLMK	Healthy	2026-10-16	20:00:00	2026-11-01	08:00:00	0.449828	0.0882793	TRUE	51.4983	15.5
ARFYLMK	Healthy	2026-10-16	20:00:00	2026-11-01	09:00:00	0.417486	0.0882793	TRUE	51.5675	15.5417
ARFYLMK	Healthy	2026-10-16	20:00:00	2026-11-01	10:00:00	0.402645	0.0882793	TRUE	51.666	15.5833
ARFYLMK	Healthy	2026-10-16	20:00:00	2026-11-01	16:00:00	0.405767	0.0882793	TRUE	51.7863	15.8333
ARFYLMK	Healthy	2026-10-16	20:00:00	2026-11-02	03:00:00	0.415217	0.0882793	TRUE	51.7839	16.2917
ARFYLMK	Healthy	2026-10-16	20:00:00	2026-11-02	04:00:00	0.433603	0.0882793	TRUE	51.6502	16.3333
ARFYLMK	Healthy	2026-10-16	20:00:00	2026-11-02	05:00:00	0.448388	0.0882793	TRUE	51.4386	16.375
ARFYLMK	Healthy	2026-10-16	20:00:00	2026-11-02	11:00:00	0.448545	0.0882793	TRUE	51.287	16.625
ARFYLMK	Healthy	2026-10-16	20:00:00	2026-11-02	21:00:00	0.437246	0.0882793	TRUE	51.371	17.0417
ARFYLMK	Healthy	2026-10-16	20:00:00	2026-11-02	23:00:00	0.429527	0.0882793	TRUE	51.3879	17.125
ARFYLMK	Healthy	2026-10-16	20:00:00	2026-11-03	00:00:00	0.404736	0.0882793	TRUE	51.4656	17.1667
ARFYLMK	Healthy	2026-10-16	20:00:00	2026-11-03	01:00:00	0.393746	0.0882793	TRUE	51.3977	17.2083
ARFYLMK	Healthy	2026-10-16	20:00:00	2026-11-03	02:00:00	0.390526	0.0882793	TRUE	50.8631	17.25
ARFYLMK	Healthy	2026-10-16	20:00:00	2026-11-03	03:00:00	0.391217	0.0882793	TRUE	50.7137	17.2917
ARFYLMK	Healthy	2026-10-16	20:00:00	2026-11-03	04:00:00	0.382322	0.0882793	TRUE	50.7106	17.3333
ARFYLMK	Healthy	2026-10-16	20:00:00	2026-11-03	05:00:00	0.35847	0.0882793	TRUE	50.7088	17.375
ARFYLMK	Healthy	2026-10-16	20:00:00	2026-11-03	07:00:00	0.329657	0.0882793	TRUE	50.82	17.4583
ARFYLMK	Healthy	2026-10-16	20:00:00	2026-11-03	08:00:00	0.288295	0.0882793	TRUE	51.0296	17.5
ARFYLMK	Healthy	2026-10-16	20:00:00	2026-11-03	09:00:00	0.254035	0.0882793	TRUE	50.9557	17.5417
ARFYLMK	Healthy	2026-10-16	20:00:00	2026-11-03	10:00:00	0.236676	0.0882793	TRUE	49.8613	17.5833
ARFYLMK	Healthy	2026-10-16	20:00:00	2026-11-03	13:00:00	0.247667	0.0882793	TRUE	49.335	17.7083
ARFYLMK	Healthy	2026-10-16	20:00:00	2026-11-03	14:00:00	0.257366	0.0882793	TRUE	49.3663	17.75
ARFYLMK	Healthy	2026-10-16	20:00:00	2026-11-03	15:00:00	0.277058	0.0882793	TRUE	49.4525	17.7917
ARFYLMK	Healthy	2026-10-16	20:00:00	2026-11-03	23:00:00	0.282479	0.0882793	TRUE	49.5884	18.125
ARFYLMK	Healthy	2026-10-16	20:00:00	2026-11-04	01:00:00	0.243365	0.0882793	TRUE	49.6969	18.2083
ARFYLMK	Healthy	2026-10-16	20:00:00	2026-11-04	05:00:00	0.186139	0.0882793	TRUE	49.7413	18.375
ARFYLMK	Healthy	2026-10-16	20:00:00	2026-11-04	06:00:00	0.16565	0.0882793	TRUE	49.7106	18.4167
ARFYLMK	Healthy	2026-10-16	20:00:00	2026-11-04	07:00:00	0.0955328	0.0882793	TRUE	49.645	18.4583
ARR2IKE	Healthy	2025-06-30	15:00:00	2025-06-30	18:00:00	0.163598	0.1251	TRUE	73.6175	0.125
ARR2IKE	Healthy	2025-06-30	15:00:00	2025-07-01	00:00:00	0.177724	0.1251	TRUE	74.33	0.375
ARR2IKE	Healthy	2025-06-30	15:00:00	2025-07-01	02:00:00	0.152045	0.1251	TRUE	74.6681	0.458333
ARR2IKE	Healthy	2025-06-30	15:00:00	2025-07-01	05:00:00	0.131068	0.1251	TRUE	73.7267	0.583333
ARR2IKE	Healthy	2025-06-30	15:00:00	2025-07-01	07:00:00	0.13103	0.1251	TRUE	73.3671	0.666667
ARYB2QO	Healthy	2024-05-15	05:00:00	2024-04-10	02:00:00	0.131348	0.130316	TRUE	51.0656	-35.125
ARYB2QO	Healthy	2024-05-15	05:00:00	2024-04-10	04:00:00	0.139255	0.130316	TRUE	51.1755	-35.0417
ARYB2QO	Healthy	2024-05-15	05:00:00	2024-04-10	05:00:00	0.131158	0.130316	TRUE	51.2219	-35
ARYB2QO	Healthy	2024-05-15	05:00:00	2024-04-13	03:00:00	0.132217	0.130316	TRUE	50.4142	-32.0833
ARYB2QO	Healthy	2024-05-15	05:00:00	2024-04-13	04:00:00	0.133336	0.130316	TRUE	50.3919	-32.0417
ARYB2QO	Healthy	2024-05-15	05:00:00	2024-04-13	22:00:00	0.14007	0.130316	TRUE	50.6867	-31.2917
ARYB2QO	Healthy	2024-05-15	05:00:00	2024-04-13	23:00:00	0.187897	0.130316	TRUE	50.7222	-31.25
ARYB2QO	Healthy	2024-05-15	05:00:00	2024-04-14	00:00:00	0.208057	0.130316	TRUE	50.6508	-31.2083
ARYB2QO	Healthy	2024-05-15	05:00:00	2024-04-14	01:00:00	0.210291	0.130316	TRUE	50.5342	-31.1667
ARYB2QO	Healthy	2024-05-15	05:00:00	2024-04-14	02:00:00	0.207292	0.130316	TRUE	50.4275	-31.125
ARYB2QO	Healthy	2024-05-15	05:00:00	2024-04-14	03:00:00	0.187337	0.130316	TRUE	50.3846	-31.0833
ARYB2QO	Healthy	2024-05-15	05:00:00	2024-04-14	04:00:00	0.168983	0.130316	TRUE	50.3103	-31.0417
ARYB2QO	Healthy	2024-05-15	05:00:00	2024-04-14	17:00:00	0.157795	0.130316	TRUE	50.3708	-30.5
ARYB2QO	Healthy	2024-05-15	05:00:00	2024-04-14	18:00:00	0.159931	0.130316	TRUE	50.4087	-30.4583
ARYB2QO	Healthy	2024-05-15	05:00:00	2024-04-14	22:00:00	0.173203	0.130316	TRUE	50.5515	-30.2917
ARYB2QO	Healthy	2024-05-15	05:00:00	2024-04-14	23:00:00	0.191748	0.130316	TRUE	50.7775	-30.25
ARYB2QO	Healthy	2024-05-15	05:00:00	2024-04-15	00:00:00	0.205991	0.130316	TRUE	50.807	-30.2083
ARYB2QO	Healthy	2024-05-15	05:00:00	2024-04-15	01:00:00	0.218892	0.130316	TRUE	50.7894	-30.1667
ARYB2QO	Healthy	2024-05-15	05:00:00	2024-04-15	02:00:00	0.217574	0.130316	TRUE	50.815	-30.125
ARYB2QO	Healthy	2024-05-15	05:00:00	2024-04-15	03:00:00	0.211622	0.130316	TRUE	50.8117	-30.0833
ARYB2QO	Healthy	2024-05-15	05:00:00	2024-04-15	06:00:00	0.195441	0.130316	TRUE	50.8038	-29.9583
ARYB2QO	Healthy	2024-05-15	05:00:00	2024-04-15	15:00:00	0.170291	0.130316	TRUE	50.7625	-29.5833
ARYB2QO	Healthy	2024-05-15	05:00:00	2024-04-15	20:00:00	0.146054	0.130316	TRUE	50.7825	-29.375
ARYB2QO	Healthy	2024-05-15	05:00:00	2024-04-15	21:00:00	0.141491	0.130316	TRUE	50.77	-29.3333
ARYB2QO	Healthy	2024-05-15	05:00:00	2024-04-15	23:00:00	0.139925	0.130316	TRUE	50.665	-29.25
ARYB2QO	Healthy	2024-05-15	05:00:00	2024-04-16	00:00:00	0.13852	0.130316	TRUE	50.5636	-29.2083
ARYB2QO	Healthy	2024-05-15	05:00:00	2024-04-16	02:00:00	0.138543	0.130316	TRUE	50.3563	-29.125
ARYB2QO	Healthy	2024-05-15	05:00:00	2024-04-16	03:00:00	0.143995	0.130316	TRUE	50.125	-29.0833
ARYB2QO	Healthy	2024-05-15	05:00:00	2024-04-16	04:00:00	0.14934	0.130316	TRUE	50.0383	-29.0417
ARYB2QO	Healthy	2024-05-15	05:00:00	2024-04-16	05:00:00	0.144806	0.130316	TRUE	49.9653	-29
ARYB2QO	Healthy	2024-05-15	05:00:00	2024-04-17	00:00:00	0.153339	0.130316	TRUE	49.979	-28.2083
ARYB2QO	Healthy	2024-05-15	05:00:00	2024-04-17	01:00:00	0.164628	0.130316	TRUE	49.9258	-28.1667
ARYB2QO	Healthy	2024-05-15	05:00:00	2024-04-17	03:00:00	0.185397	0.130316	TRUE	49.765	-28.0833
ARYB2QO	Healthy	2024-05-15	05:00:00	2024-04-17	04:00:00	0.215191	0.130316	TRUE	49.6472	-28.0417
ARYB2QO	Healthy	2024-05-15	05:00:00	2024-04-17	05:00:00	0.236729	0.130316	TRUE	49.585	-28
ARYB2QO	Healthy	2024-05-15	05:00:00	2024-04-17	06:00:00	0.25106	0.130316	TRUE	49.5206	-27.9583
ARYB2QO	Healthy	2024-05-15	05:00:00	2024-04-17	07:00:00	0.251785	0.130316	TRUE	49.4986	-27.9167
ARYB2QO	Healthy	2024-05-15	05:00:00	2024-04-17	08:00:00	0.251237	0.130316	TRUE	49.7849	-27.875
ARYB2QO	Healthy	2024-05-15	05:00:00	2024-04-17	23:00:00	0.267564	0.130316	TRUE	49.9016	-27.25
ARYB2QO	Healthy	2024-05-15	05:00:00	2024-04-18	00:00:00	0.290513	0.130316	TRUE	49.9642	-27.2083
ARYB2QO	Healthy	2024-05-15	05:00:00	2024-04-18	04:00:00	0.313281	0.130316	TRUE	50.0242	-27.0417
ARYB2QO	Healthy	2024-05-15	05:00:00	2024-04-18	05:00:00	0.33957	0.130316	TRUE	50.0193	-27
ARYB2QO	Healthy	2024-05-15	05:00:00	2024-04-18	06:00:00	0.345508	0.130316	TRUE	49.89	-26.9583
ARYB2QO	Healthy	2024-05-15	05:00:00	2024-04-18	07:00:00	0.324602	0.130316	TRUE	49.9375	-26.9167
ARYB2QO	Healthy	2024-05-15	05:00:00	2024-04-18	12:00:00	0.297572	0.130316	TRUE	50.0631	-26.7083
ARYB2QO	Healthy	2024-05-15	05:00:00	2024-04-18	20:00:00	0.279596	0.130316	TRUE	50.1832	-26.375
ARYB2QO	Healthy	2024-05-15	05:00:00	2024-04-18	21:00:00	0.269491	0.130316	TRUE	50.5507	-26.3333
ARYB2QO	Healthy	2024-05-15	05:00:00	2024-04-19	02:00:00	0.268834	0.130316	TRUE	50.6166	-26.125
ARYB2QO	Healthy	2024-05-15	05:00:00	2024-04-19	03:00:00	0.284045	0.130316	TRUE	50.402	-26.0833
ARYB2QO	Healthy	2024-05-15	05:00:00	2024-04-19	04:00:00	0.288427	0.130316	TRUE	50.3667	-26.0417
ARYB2QO	Healthy	2024-05-15	05:00:00	2024-04-19	05:00:00	0.276657	0.130316	TRUE	50.3008	-26
ARYB2QO	Healthy	2024-05-15	05:00:00	2024-04-19	13:00:00	0.258246	0.130316	TRUE	50.33	-25.6667
ARYB2QO	Healthy	2024-05-15	05:00:00	2024-04-19	18:00:00	0.218116	0.130316	TRUE	50.4537	-25.4583
ARYB2QO	Healthy	2024-05-15	05:00:00	2024-04-19	19:00:00	0.189856	0.130316	TRUE	50.8385	-25.4167
ARYB2QO	Healthy	2024-05-15	05:00:00	2024-04-20	00:00:00	0.193808	0.130316	TRUE	51.1138	-25.2083
ARYB2QO	Healthy	2024-05-15	05:00:00	2024-04-20	01:00:00	0.210646	0.130316	TRUE	51.1882	-25.1667
ARYB2QO	Healthy	2024-05-15	05:00:00	2024-04-20	02:00:00	0.224062	0.130316	TRUE	51.2475	-25.125
ARYB2QO	Healthy	2024-05-15	05:00:00	2024-04-20	03:00:00	0.223938	0.130316	TRUE	51.1058	-25.0833
ARYB2QO	Healthy	2024-05-15	05:00:00	2024-04-20	04:00:00	0.208368	0.130316	TRUE	50.9445	-25.0417
ARYB2QO	Healthy	2024-05-15	05:00:00	2024-04-20	13:00:00	0.163523	0.130316	TRUE	51.1608	-24.6667
ARYB2QO	Healthy	2024-05-15	05:00:00	2024-04-21	00:00:00	0.130944	0.130316	TRUE	51.3575	-24.2083
ARYB2QO	Healthy	2024-05-15	05:00:00	2024-05-09	19:00:00	0.155398	0.130316	TRUE	59.5225	-5.41667
ARYB2QO	Healthy	2024-05-15	05:00:00	2024-05-09	20:00:00	0.19857	0.130316	TRUE	59.6621	-5.375
ARYB2QO	Healthy	2024-05-15	05:00:00	2024-05-09	21:00:00	0.226389	0.130316	TRUE	59.6013	-5.33333
ARYB2QO	Healthy	2024-05-15	05:00:00	2024-05-09	22:00:00	0.228028	0.130316	TRUE	59.5975	-5.29167
ARYB2QO	Healthy	2024-05-15	05:00:00	2024-05-09	23:00:00	0.235016	0.130316	TRUE	59.7248	-5.25
ARYB2QO	Healthy	2024-05-15	05:00:00	2024-05-10	00:00:00	0.254237	0.130316	TRUE	59.6975	-5.20833
ARYB2QO	Healthy	2024-05-15	05:00:00	2024-05-10	01:00:00	0.265395	0.130316	TRUE	59.561	-5.16667
ARYB2QO	Healthy	2024-05-15	05:00:00	2024-05-10	02:00:00	0.270214	0.130316	TRUE	59.3164	-5.125
ARYB2QO	Healthy	2024-05-15	05:00:00	2024-05-10	03:00:00	0.258957	0.130316	TRUE	59.0352	-5.08333
ARYB2QO	Healthy	2024-05-15	05:00:00	2024-05-10	04:00:00	0.238063	0.130316	TRUE	58.9562	-5.04167
ARYB2QO	Healthy	2024-05-15	05:00:00	2024-05-10	05:00:00	0.221654	0.130316	TRUE	58.9847	-5
ARYB2QO	Healthy	2024-05-15	05:00:00	2024-05-10	07:00:00	0.217675	0.130316	TRUE	58.9819	-4.91667
ARYB2QO	Healthy	2024-05-15	05:00:00	2024-05-10	11:00:00	0.211395	0.130316	TRUE	59.0225	-4.75
ARYB2QO	Healthy	2024-05-15	05:00:00	2024-05-10	16:00:00	0.204941	0.130316	TRUE	59.2105	-4.54167
ARYB2QO	Healthy	2024-05-15	05:00:00	2024-05-10	19:00:00	0.19977	0.130316	TRUE	59.57	-4.41667
ARYB2QO	Healthy	2024-05-15	05:00:00	2024-05-10	20:00:00	0.207371	0.130316	TRUE	59.7545	-4.375
ARYB2QO	Healthy	2024-05-15	05:00:00	2024-05-11	01:00:00	0.21697	0.130316	TRUE	59.7742	-4.16667
ARYB2QO	Healthy	2024-05-15	05:00:00	2024-05-11	02:00:00	0.225358	0.130316	TRUE	59.6878	-4.125
ARYB2QO	Healthy	2024-05-15	05:00:00	2024-05-11	03:00:00	0.222499	0.130316	TRUE	59.5145	-4.08333
ARYB2QO	Healthy	2024-05-15	05:00:00	2024-05-11	04:00:00	0.210639	0.130316	TRUE	59.3956	-4.04167
ARYB2QO	Healthy	2024-05-15	05:00:00	2024-05-11	05:00:00	0.211625	0.130316	TRUE	59.2367	-4
ARYB2QO	Healthy	2024-05-15	05:00:00	2024-05-11	06:00:00	0.222359	0.130316	TRUE	59.1248	-3.95833
ARYB2QO	Healthy	2024-05-15	05:00:00	2024-05-11	08:00:00	0.236085	0.130316	TRUE	59.0456	-3.875
ARYB2QO	Healthy	2024-05-15	05:00:00	2024-05-11	19:00:00	0.233966	0.130316	TRUE	59.0903	-3.41667
ARYB2QO	Healthy	2024-05-15	05:00:00	2024-05-11	22:00:00	0.226572	0.130316	TRUE	59.302	-3.29167
ARYB2QO	Healthy	2024-05-15	05:00:00	2024-05-11	23:00:00	0.227562	0.130316	TRUE	59.096	-3.25
ARYB2QO	Healthy	2024-05-15	05:00:00	2024-05-12	00:00:00	0.206147	0.130316	TRUE	58.9	-3.20833
ARYB2QO	Healthy	2024-05-15	05:00:00	2024-05-12	01:00:00	0.174108	0.130316	TRUE	58.8458	-3.16667
ARYB2QO	Healthy	2024-05-15	05:00:00	2024-05-12	02:00:00	0.147077	0.130316	TRUE	58.6183	-3.125
ARYB2QO	Healthy	2024-05-15	05:00:00	2024-05-12	12:00:00	0.132912	0.130316	TRUE	58.2831	-2.70833
ARYB2QO	Healthy	2024-05-15	05:00:00	2024-05-12	22:00:00	0.154102	0.130316	TRUE	58.3625	-2.29167
ARYB2QO	Healthy	2024-05-15	05:00:00	2024-05-12	23:00:00	0.135419	0.130316	TRUE	58.24	-2.25
ARYB2QO	Healthy	2024-05-15	05:00:00	2024-05-17	03:00:00	0.135206	0.130316	TRUE	56.0162	1.91667
ARYB2QO	Healthy	2024-05-15	05:00:00	2024-05-17	05:00:00	0.156434	0.130316	TRUE	56.0731	2
ARYB2QO	Healthy	2024-05-15	05:00:00	2024-05-17	06:00:00	0.132426	0.130316	TRUE	56.0562	2.04167
ATHBFWX	Healthy	2027-05-05	04:00:00	2027-03-24	03:00:00	0.16213	0.15796	TRUE	72.2417	-42.0417
ATHBFWX	Healthy	2027-05-05	04:00:00	2027-03-24	04:00:00	0.19694	0.15796	TRUE	71.8673	-42
ATHBFWX	Healthy	2027-05-05	04:00:00	2027-03-24	05:00:00	0.248052	0.15796	TRUE	71.4108	-41.9583
ATHBFWX	Healthy	2027-05-05	04:00:00	2027-03-24	06:00:00	0.314574	0.15796	TRUE	71.0381	-41.9167
ATHBFWX	Healthy	2027-05-05	04:00:00	2027-03-24	07:00:00	0.394457	0.15796	TRUE	70.605	-41.875
ATHBFWX	Healthy	2027-05-05	04:00:00	2027-03-24	08:00:00	0.489816	0.15796	TRUE	70.3875	-41.8333
ATHBFWX	Healthy	2027-05-05	04:00:00	2027-03-24	13:00:00	0.592064	0.15796	TRUE	70.289	-41.625
ATHBFWX	Healthy	2027-05-05	04:00:00	2027-03-24	14:00:00	0.69679	0.15796	TRUE	70.3143	-41.5833
ATHBFWX	Healthy	2027-05-05	04:00:00	2027-03-24	16:00:00	0.793845	0.15796	TRUE	70.3508	-41.5
ATHBFWX	Healthy	2027-05-05	04:00:00	2027-03-24	18:00:00	0.872635	0.15796	TRUE	70.4133	-41.4167
ATHBFWX	Healthy	2027-05-05	04:00:00	2027-03-24	19:00:00	0.927705	0.15796	TRUE	70.465	-41.375
ATHBFWX	Healthy	2027-05-05	04:00:00	2027-03-24	23:00:00	0.959101	0.15796	TRUE	70.5325	-41.2083
ATHBFWX	Healthy	2027-05-05	04:00:00	2027-03-25	00:00:00	0.968643	0.15796	TRUE	70.53	-41.1667
ATHBFWX	Healthy	2027-05-05	04:00:00	2027-03-25	01:00:00	0.963559	0.15796	TRUE	70.4208	-41.125
ATHBFWX	Healthy	2027-05-05	04:00:00	2027-03-25	02:00:00	0.956911	0.15796	TRUE	70.2205	-41.0833
ATHBFWX	Healthy	2027-05-05	04:00:00	2027-03-25	03:00:00	0.959041	0.15796	TRUE	69.9728	-41.0417
ATHBFWX	Healthy	2027-05-05	04:00:00	2027-03-25	04:00:00	0.977292	0.15796	TRUE	69.4456	-41
ATHBFWX	Healthy	2027-05-05	04:00:00	2027-03-25	05:00:00	1.02811	0.15796	TRUE	69.035	-40.9583
ATHBFWX	Healthy	2027-05-05	04:00:00	2027-03-25	06:00:00	1.10937	0.15796	TRUE	68.8459	-40.9167
ATHBFWX	Healthy	2027-05-05	04:00:00	2027-03-25	07:00:00	1.21086	0.15796	TRUE	68.712	-40.875
ATHBFWX	Healthy	2027-05-05	04:00:00	2027-03-25	08:00:00	1.32532	0.15796	TRUE	68.5852	-40.8333
ATHBFWX	Healthy	2027-05-05	04:00:00	2027-03-25	09:00:00	1.44337	0.15796	TRUE	68.4	-40.7917
ATHBFWX	Healthy	2027-05-05	04:00:00	2027-03-25	10:00:00	1.55922	0.15796	TRUE	68.3525	-40.75
ATHBFWX	Healthy	2027-05-05	04:00:00	2027-03-25	13:00:00	1.65961	0.15796	TRUE	68.275	-40.625
ATHBFWX	Healthy	2027-05-05	04:00:00	2027-03-25	14:00:00	1.74254	0.15796	TRUE	68.1544	-40.5833
ATHBFWX	Healthy	2027-05-05	04:00:00	2027-03-25	15:00:00	1.80868	0.15796	TRUE	67.9685	-40.5417
ATHBFWX	Healthy	2027-05-05	04:00:00	2027-03-25	17:00:00	1.86869	0.15796	TRUE	67.9017	-40.4583
ATHBFWX	Healthy	2027-05-05	04:00:00	2027-03-25	18:00:00	1.9235	0.15796	TRUE	67.855	-40.4167
ATHBFWX	Healthy	2027-05-05	04:00:00	2027-03-25	19:00:00	1.97387	0.15796	TRUE	67.47	-40.375
ATHBFWX	Healthy	2027-05-05	04:00:00	2027-03-25	23:00:00	2.03852	0.15796	TRUE	67.3165	-40.2083
ATHBFWX	Healthy	2027-05-05	04:00:00	2027-03-26	00:00:00	2.10648	0.15796	TRUE	67.346	-40.1667
ATHBFWX	Healthy	2027-05-05	04:00:00	2027-03-26	01:00:00	2.17095	0.15796	TRUE	67.3911	-40.125
ATHBFWX	Healthy	2027-05-05	04:00:00	2027-03-26	02:00:00	2.22818	0.15796	TRUE	67.4306	-40.0833
ATHBFWX	Healthy	2027-05-05	04:00:00	2027-03-26	03:00:00	2.27474	0.15796	TRUE	67.4747	-40.0417
ATHBFWX	Healthy	2027-05-05	04:00:00	2027-03-26	04:00:00	2.30724	0.15796	TRUE	67.4506	-40
ATHBFWX	Healthy	2027-05-05	04:00:00	2027-03-26	05:00:00	2.32998	0.15796	TRUE	67.4485	-39.9583
ATHBFWX	Healthy	2027-05-05	04:00:00	2027-03-26	06:00:00	2.34071	0.15796	TRUE	67.405	-39.9167
ATHBFWX	Healthy	2027-05-05	04:00:00	2027-03-26	07:00:00	2.33885	0.15796	TRUE	67.3335	-39.875
ATHBFWX	Healthy	2027-05-05	04:00:00	2027-03-26	08:00:00	2.33792	0.15796	TRUE	67.275	-39.8333
ATHBFWX	Healthy	2027-05-05	04:00:00	2027-03-26	09:00:00	2.34398	0.15796	TRUE	66.8988	-39.7917
ATHBFWX	Healthy	2027-05-05	04:00:00	2027-03-26	22:00:00	2.37517	0.15796	TRUE	66.865	-39.25
ATHBFWX	Healthy	2027-05-05	04:00:00	2027-03-27	01:00:00	2.41362	0.15796	TRUE	66.742	-39.125
ATHBFWX	Healthy	2027-05-05	04:00:00	2027-03-27	02:00:00	2.46338	0.15796	TRUE	66.5979	-39.0833
ATHBFWX	Healthy	2027-05-05	04:00:00	2027-03-27	03:00:00	2.52301	0.15796	TRUE	66.5033	-39.0417
ATHBFWX	Healthy	2027-05-05	04:00:00	2027-03-27	04:00:00	2.58797	0.15796	TRUE	66.314	-39
ATHBFWX	Healthy	2027-05-05	04:00:00	2027-03-27	05:00:00	2.65964	0.15796	TRUE	66.1097	-38.9583
ATHBFWX	Healthy	2027-05-05	04:00:00	2027-03-27	06:00:00	2.73643	0.15796	TRUE	66.0561	-38.9167
ATHBFWX	Healthy	2027-05-05	04:00:00	2027-03-27	07:00:00	2.80833	0.15796	TRUE	66.0375	-38.875
ATHBFWX	Healthy	2027-05-05	04:00:00	2027-03-27	16:00:00	2.86875	0.15796	TRUE	66.0533	-38.5
ATHBFWX	Healthy	2027-05-05	04:00:00	2027-03-27	19:00:00	2.92351	0.15796	TRUE	66.0858	-38.375
ATHBFWX	Healthy	2027-05-05	04:00:00	2027-03-27	21:00:00	2.96668	0.15796	TRUE	66.1792	-38.2917
ATHBFWX	Healthy	2027-05-05	04:00:00	2027-03-27	22:00:00	2.99274	0.15796	TRUE	66.04	-38.25
ATHBFWX	Healthy	2027-05-05	04:00:00	2027-03-27	23:00:00	3.01479	0.15796	TRUE	66.2491	-38.2083
ATHBFWX	Healthy	2027-05-05	04:00:00	2027-03-28	00:00:00	3.01268	0.15796	TRUE	66.4481	-38.1667
ATHBFWX	Healthy	2027-05-05	04:00:00	2027-03-28	01:00:00	2.98964	0.15796	TRUE	66.5875	-38.125
ATHBFWX	Healthy	2027-05-05	04:00:00	2027-03-28	02:00:00	2.95457	0.15796	TRUE	66.5917	-38.0833
ATHBFWX	Healthy	2027-05-05	04:00:00	2027-03-28	03:00:00	2.91634	0.15796	TRUE	66.6348	-38.0417
ATHBFWX	Healthy	2027-05-05	04:00:00	2027-03-28	04:00:00	2.87466	0.15796	TRUE	66.68	-38
ATHBFWX	Healthy	2027-05-05	04:00:00	2027-03-28	05:00:00	2.8316	0.15796	TRUE	66.7485	-37.9583
ATHBFWX	Healthy	2027-05-05	04:00:00	2027-03-28	06:00:00	2.78883	0.15796	TRUE	66.7339	-37.9167
ATHBFWX	Healthy	2027-05-05	04:00:00	2027-03-28	07:00:00	2.74943	0.15796	TRUE	66.7425	-37.875
ATHBFWX	Healthy	2027-05-05	04:00:00	2027-03-28	08:00:00	2.72278	0.15796	TRUE	66.7536	-37.8333
ATHBFWX	Healthy	2027-05-05	04:00:00	2027-03-28	09:00:00	2.70551	0.15796	TRUE	66.6875	-37.7917
ATHBFWX	Healthy	2027-05-05	04:00:00	2027-03-28	10:00:00	2.69783	0.15796	TRUE	66.6825	-37.75
ATHBFWX	Healthy	2027-05-05	04:00:00	2027-03-28	11:00:00	2.69303	0.15796	TRUE	66.7771	-37.7083
ATHBFWX	Healthy	2027-05-05	04:00:00	2027-03-28	12:00:00	2.6868	0.15796	TRUE	66.925	-37.6667
ATHBFWX	Healthy	2027-05-05	04:00:00	2027-03-28	13:00:00	2.67495	0.15796	TRUE	66.94	-37.625
ATHBFWX	Healthy	2027-05-05	04:00:00	2027-03-28	14:00:00	2.66282	0.15796	TRUE	66.8875	-37.5833
ATHBFWX	Healthy	2027-05-05	04:00:00	2027-03-28	17:00:00	2.65109	0.15796	TRUE	66.8825	-37.4583
ATHBFWX	Healthy	2027-05-05	04:00:00	2027-03-28	18:00:00	2.63829	0.15796	TRUE	66.8383	-37.4167
ATHBFWX	Healthy	2027-05-05	04:00:00	2027-03-28	21:00:00	2.62781	0.15796	TRUE	66.81	-37.2917
ATHBFWX	Healthy	2027-05-05	04:00:00	2027-03-29	01:00:00	2.61974	0.15796	TRUE	66.7908	-37.125
ATHBFWX	Healthy	2027-05-05	04:00:00	2027-03-29	02:00:00	2.61771	0.15796	TRUE	66.5792	-37.0833
ATHBFWX	Healthy	2027-05-05	04:00:00	2027-03-29	03:00:00	2.63471	0.15796	TRUE	66.5456	-37.0417
ATHBFWX	Healthy	2027-05-05	04:00:00	2027-03-29	04:00:00	2.65989	0.15796	TRUE	66.5754	-37
ATHBFWX	Healthy	2027-05-05	04:00:00	2027-03-29	05:00:00	2.68446	0.15796	TRUE	66.6133	-36.9583
ATHBFWX	Healthy	2027-05-05	04:00:00	2027-03-29	06:00:00	2.70564	0.15796	TRUE	66.6144	-36.9167
