## Supplementary Table for "Deep learning-based detection of COVID-19 using wearables data" (part 2 of 2)

### Sheet: SuppTab5_anomalies_healthy (continued)
id	type	symptom_date	symptom_time	anomaly_date	anomaly_time	loss	threshold	anomaly	RHR	Deltas
ATHBFWX	Healthy	2027-05-05	04:00:00	2027-03-29	07:00:00	2.72491	0.15796	TRUE	66.6513	-36.875
ATHBFWX	Healthy	2027-05-05	04:00:00	2027-03-29	08:00:00	2.73756	0.15796	TRUE	66.71	-36.8333
ATHBFWX	Healthy	2027-05-05	04:00:00	2027-03-29	09:00:00	2.7414	0.15796	TRUE	66.9057	-36.7917
ATHBFWX	Healthy	2027-05-05	04:00:00	2027-03-29	10:00:00	2.72784	0.15796	TRUE	66.9256	-36.75
ATHBFWX	Healthy	2027-05-05	04:00:00	2027-03-29	13:00:00	2.70389	0.15796	TRUE	66.88	-36.625
ATHBFWX	Healthy	2027-05-05	04:00:00	2027-03-29	15:00:00	2.68045	0.15796	TRUE	67.1989	-36.5417
ATHBFWX	Healthy	2027-05-05	04:00:00	2027-03-29	16:00:00	2.63997	0.15796	TRUE	67.4375	-36.5
ATHBFWX	Healthy	2027-05-05	04:00:00	2027-03-29	17:00:00	2.5865	0.15796	TRUE	67.5281	-36.4583
ATHBFWX	Healthy	2027-05-05	04:00:00	2027-03-29	18:00:00	2.52743	0.15796	TRUE	67.7105	-36.4167
ATHBFWX	Healthy	2027-05-05	04:00:00	2027-03-29	19:00:00	2.45945	0.15796	TRUE	67.8575	-36.375
ATHBFWX	Healthy	2027-05-05	04:00:00	2027-03-29	20:00:00	2.38596	0.15796	TRUE	68.0656	-36.3333
ATHBFWX	Healthy	2027-05-05	04:00:00	2027-03-29	21:00:00	2.30706	0.15796	TRUE	68.358	-36.2917
ATHBFWX	Healthy	2027-05-05	04:00:00	2027-03-30	02:00:00	2.21493	0.15796	TRUE	68.4944	-36.0833
ATHBFWX	Healthy	2027-05-05	04:00:00	2027-03-30	03:00:00	2.12036	0.15796	TRUE	68.5669	-36.0417
ATHBFWX	Healthy	2027-05-05	04:00:00	2027-03-30	04:00:00	2.03632	0.15796	TRUE	68.6527	-36
ATHBFWX	Healthy	2027-05-05	04:00:00	2027-03-30	05:00:00	1.95823	0.15796	TRUE	68.563	-35.9583
ATHBFWX	Healthy	2027-05-05	04:00:00	2027-03-30	06:00:00	1.89344	0.15796	TRUE	68.6014	-35.9167
ATHBFWX	Healthy	2027-05-05	04:00:00	2027-03-30	07:00:00	1.84022	0.15796	TRUE	68.6275	-35.875
ATHBFWX	Healthy	2027-05-05	04:00:00	2027-03-30	08:00:00	1.79996	0.15796	TRUE	68.6231	-35.8333
ATHBFWX	Healthy	2027-05-05	04:00:00	2027-03-30	09:00:00	1.77543	0.15796	TRUE	68.696	-35.7917
ATHBFWX	Healthy	2027-05-05	04:00:00	2027-03-30	20:00:00	1.76035	0.15796	TRUE	68.81	-35.3333
ATHBFWX	Healthy	2027-05-05	04:00:00	2027-03-31	00:00:00	1.74489	0.15796	TRUE	68.8475	-35.1667
ATHBFWX	Healthy	2027-05-05	04:00:00	2027-03-31	01:00:00	1.7292	0.15796	TRUE	68.9475	-35.125
ATHBFWX	Healthy	2027-05-05	04:00:00	2027-03-31	02:00:00	1.70822	0.15796	TRUE	69.1294	-35.0833
ATHBFWX	Healthy	2027-05-05	04:00:00	2027-03-31	03:00:00	1.67457	0.15796	TRUE	69.2183	-35.0417
ATHBFWX	Healthy	2027-05-05	04:00:00	2027-03-31	04:00:00	1.63656	0.15796	TRUE	69.0525	-35
ATHBFWX	Healthy	2027-05-05	04:00:00	2027-03-31	05:00:00	1.60753	0.15796	TRUE	68.9373	-34.9583
ATHBFWX	Healthy	2027-05-05	04:00:00	2027-03-31	06:00:00	1.58692	0.15796	TRUE	69.0326	-34.9167
ATHBFWX	Healthy	2027-05-05	04:00:00	2027-03-31	07:00:00	1.5684	0.15796	TRUE	69.1312	-34.875
ATHBFWX	Healthy	2027-05-05	04:00:00	2027-03-31	08:00:00	1.55307	0.15796	TRUE	69.125	-34.8333
ATHBFWX	Healthy	2027-05-05	04:00:00	2027-03-31	15:00:00	1.54406	0.15796	TRUE	69.194	-34.5417
ATHBFWX	Healthy	2027-05-05	04:00:00	2027-03-31	17:00:00	1.53682	0.15796	TRUE	69.2662	-34.4583
ATHBFWX	Healthy	2027-05-05	04:00:00	2027-03-31	18:00:00	1.52851	0.15796	TRUE	69.3394	-34.4167
ATHBFWX	Healthy	2027-05-05	04:00:00	2027-03-31	19:00:00	1.51385	0.15796	TRUE	69.42	-34.375
ATHBFWX	Healthy	2027-05-05	04:00:00	2027-03-31	22:00:00	1.48885	0.15796	TRUE	69.4525	-34.25
ATHBFWX	Healthy	2027-05-05	04:00:00	2027-03-31	23:00:00	1.46077	0.15796	TRUE	69.4438	-34.2083
ATHBFWX	Healthy	2027-05-05	04:00:00	2027-04-01	00:00:00	1.43718	0.15796	TRUE	69.4033	-34.1667
ATHBFWX	Healthy	2027-05-05	04:00:00	2027-04-01	01:00:00	1.4193	0.15796	TRUE	69.4169	-34.125
ATHBFWX	Healthy	2027-05-05	04:00:00	2027-04-01	03:00:00	1.40359	0.15796	TRUE	69.5225	-34.0417
ATHBFWX	Healthy	2027-05-05	04:00:00	2027-04-01	04:00:00	1.38782	0.15796	TRUE	69.4098	-34
ATHBFWX	Healthy	2027-05-05	04:00:00	2027-04-01	05:00:00	1.38237	0.15796	TRUE	69.1571	-33.9583
ATHBFWX	Healthy	2027-05-05	04:00:00	2027-04-01	06:00:00	1.3937	0.15796	TRUE	69.0512	-33.9167
ATHBFWX	Healthy	2027-05-05	04:00:00	2027-04-01	07:00:00	1.41452	0.15796	TRUE	69.0191	-33.875
ATHBFWX	Healthy	2027-05-05	04:00:00	2027-04-01	08:00:00	1.44043	0.15796	TRUE	68.9163	-33.8333
ATHBFWX	Healthy	2027-05-05	04:00:00	2027-04-01	09:00:00	1.47421	0.15796	TRUE	68.835	-33.7917
ATHBFWX	Healthy	2027-05-05	04:00:00	2027-04-01	10:00:00	1.51365	0.15796	TRUE	68.865	-33.75
ATHBFWX	Healthy	2027-05-05	04:00:00	2027-04-01	18:00:00	1.55184	0.15796	TRUE	68.9158	-33.4167
ATHBFWX	Healthy	2027-05-05	04:00:00	2027-04-01	22:00:00	1.58407	0.15796	TRUE	69.0793	-33.25
ATHBFWX	Healthy	2027-05-05	04:00:00	2027-04-01	23:00:00	1.59765	0.15796	TRUE	69.3186	-33.2083
ATHBFWX	Healthy	2027-05-05	04:00:00	2027-04-02	00:00:00	1.5869	0.15796	TRUE	69.475	-33.1667
ATHBFWX	Healthy	2027-05-05	04:00:00	2027-04-02	01:00:00	1.55954	0.15796	TRUE	69.634	-33.125
ATHBFWX	Healthy	2027-05-05	04:00:00	2027-04-02	02:00:00	1.51677	0.15796	TRUE	69.7619	-33.0833
ATHBFWX	Healthy	2027-05-05	04:00:00	2027-04-02	03:00:00	1.46069	0.15796	TRUE	69.7875	-33.0417
ATHBFWX	Healthy	2027-05-05	04:00:00	2027-04-02	04:00:00	1.401	0.15796	TRUE	69.7058	-33
ATHBFWX	Healthy	2027-05-05	04:00:00	2027-04-02	05:00:00	1.34958	0.15796	TRUE	69.5662	-32.9583
ATHBFWX	Healthy	2027-05-05	04:00:00	2027-04-02	06:00:00	1.31387	0.15796	TRUE	69.4737	-32.9167
ATHBFWX	Healthy	2027-05-05	04:00:00	2027-04-02	07:00:00	1.29696	0.15796	TRUE	69.4465	-32.875
ATHBFWX	Healthy	2027-05-05	04:00:00	2027-04-02	08:00:00	1.29669	0.15796	TRUE	69.4404	-32.8333
ATHBFWX	Healthy	2027-05-05	04:00:00	2027-04-02	09:00:00	1.30805	0.15796	TRUE	69.473	-32.7917
ATHBFWX	Healthy	2027-05-05	04:00:00	2027-04-02	15:00:00	1.32502	0.15796	TRUE	69.5681	-32.5417
ATHBFWX	Healthy	2027-05-05	04:00:00	2027-04-02	16:00:00	1.33848	0.15796	TRUE	69.643	-32.5
ATHBFWX	Healthy	2027-05-05	04:00:00	2027-04-02	19:00:00	1.3436	0.15796	TRUE	69.8225	-32.375
ATHBFWX	Healthy	2027-05-05	04:00:00	2027-04-02	20:00:00	1.33197	0.15796	TRUE	69.9245	-32.3333
ATHBFWX	Healthy	2027-05-05	04:00:00	2027-04-02	21:00:00	1.30745	0.15796	TRUE	69.9825	-32.2917
ATHBFWX	Healthy	2027-05-05	04:00:00	2027-04-02	22:00:00	1.27514	0.15796	TRUE	69.9338	-32.25
ATHBFWX	Healthy	2027-05-05	04:00:00	2027-04-02	23:00:00	1.24376	0.15796	TRUE	69.9575	-32.2083
ATHBFWX	Healthy	2027-05-05	04:00:00	2027-04-03	04:00:00	1.21286	0.15796	TRUE	69.9629	-32
ATHBFWX	Healthy	2027-05-05	04:00:00	2027-04-03	05:00:00	1.18679	0.15796	TRUE	69.6897	-31.9583
ATHBFWX	Healthy	2027-05-05	04:00:00	2027-04-03	06:00:00	1.18177	0.15796	TRUE	69.4608	-31.9167
ATHBFWX	Healthy	2027-05-05	04:00:00	2027-04-03	07:00:00	1.1969	0.15796	TRUE	69.403	-31.875
ATHBFWX	Healthy	2027-05-05	04:00:00	2027-04-03	08:00:00	1.22541	0.15796	TRUE	69.2734	-31.8333
ATHBFWX	Healthy	2027-05-05	04:00:00	2027-04-03	09:00:00	1.26751	0.15796	TRUE	69.0471	-31.7917
ATHBFWX	Healthy	2027-05-05	04:00:00	2027-04-03	10:00:00	1.32455	0.15796	TRUE	68.8194	-31.75
ATHBFWX	Healthy	2027-05-05	04:00:00	2027-04-03	12:00:00	1.39342	0.15796	TRUE	68.825	-31.6667
ATHBFWX	Healthy	2027-05-05	04:00:00	2027-04-04	00:00:00	1.46059	0.15796	TRUE	68.79	-31.1667
ATHBFWX	Healthy	2027-05-05	04:00:00	2027-04-04	04:00:00	1.52313	0.15796	TRUE	68.6191	-31
ATHBFWX	Healthy	2027-05-05	04:00:00	2027-04-04	05:00:00	1.58294	0.15796	TRUE	68.4483	-30.9583
ATHBFWX	Healthy	2027-05-05	04:00:00	2027-04-04	06:00:00	1.64238	0.15796	TRUE	68.3137	-30.9167
ATHBFWX	Healthy	2027-05-05	04:00:00	2027-04-04	07:00:00	1.70219	0.15796	TRUE	68.0029	-30.875
ATHBFWX	Healthy	2027-05-05	04:00:00	2027-04-04	08:00:00	1.77051	0.15796	TRUE	67.8031	-30.8333
ATHBFWX	Healthy	2027-05-05	04:00:00	2027-04-04	09:00:00	1.84265	0.15796	TRUE	67.905	-30.7917
ATHBFWX	Healthy	2027-05-05	04:00:00	2027-04-04	22:00:00	1.90595	0.15796	TRUE	68.0425	-30.25
ATHBFWX	Healthy	2027-05-05	04:00:00	2027-04-04	23:00:00	1.96007	0.15796	TRUE	68.3731	-30.2083
ATHBFWX	Healthy	2027-05-05	04:00:00	2027-04-05	00:00:00	1.98719	0.15796	TRUE	68.8225	-30.1667
ATHBFWX	Healthy	2027-05-05	04:00:00	2027-04-05	03:00:00	1.97317	0.15796	TRUE	68.9467	-30.0417
ATHBFWX	Healthy	2027-05-05	04:00:00	2027-04-05	04:00:00	1.93281	0.15796	TRUE	68.899	-30
ATHBFWX	Healthy	2027-05-05	04:00:00	2027-04-05	05:00:00	1.87718	0.15796	TRUE	68.7811	-29.9583
ATHBFWX	Healthy	2027-05-05	04:00:00	2027-04-05	06:00:00	1.81329	0.15796	TRUE	68.7138	-29.9167
ATHBFWX	Healthy	2027-05-05	04:00:00	2027-04-05	07:00:00	1.75259	0.15796	TRUE	68.786	-29.875
ATHBFWX	Healthy	2027-05-05	04:00:00	2027-04-05	08:00:00	1.70361	0.15796	TRUE	68.8872	-29.8333
ATHBFWX	Healthy	2027-05-05	04:00:00	2027-04-05	09:00:00	1.6691	0.15796	TRUE	68.8639	-29.7917
ATHBFWX	Healthy	2027-05-05	04:00:00	2027-04-05	16:00:00	1.65667	0.15796	TRUE	68.8169	-29.5
ATHBFWX	Healthy	2027-05-05	04:00:00	2027-04-05	17:00:00	1.65984	0.15796	TRUE	68.82	-29.4583
ATHBFWX	Healthy	2027-05-05	04:00:00	2027-04-05	19:00:00	1.663	0.15796	TRUE	68.9465	-29.375
ATHBFWX	Healthy	2027-05-05	04:00:00	2027-04-05	20:00:00	1.65575	0.15796	TRUE	69.1465	-29.3333
ATHBFWX	Healthy	2027-05-05	04:00:00	2027-04-05	22:00:00	1.63453	0.15796	TRUE	69.3225	-29.25
ATHBFWX	Healthy	2027-05-05	04:00:00	2027-04-05	23:00:00	1.60283	0.15796	TRUE	69.3775	-29.2083
ATHBFWX	Healthy	2027-05-05	04:00:00	2027-04-06	00:00:00	1.56867	0.15796	TRUE	69.4893	-29.1667
ATHBFWX	Healthy	2027-05-05	04:00:00	2027-04-06	01:00:00	1.52799	0.15796	TRUE	69.7386	-29.125
ATHBFWX	Healthy	2027-05-05	04:00:00	2027-04-06	02:00:00	1.47208	0.15796	TRUE	69.8969	-29.0833
ATHBFWX	Healthy	2027-05-05	04:00:00	2027-04-06	03:00:00	1.40791	0.15796	TRUE	69.8287	-29.0417
ATHBFWX	Healthy	2027-05-05	04:00:00	2027-04-06	04:00:00	1.35091	0.15796	TRUE	69.7871	-29
ATHBFWX	Healthy	2027-05-05	04:00:00	2027-04-06	05:00:00	1.30447	0.15796	TRUE	69.5463	-28.9583
ATHBFWX	Healthy	2027-05-05	04:00:00	2027-04-06	06:00:00	1.28091	0.15796	TRUE	69.4006	-28.9167
ATHBFWX	Healthy	2027-05-05	04:00:00	2027-04-06	07:00:00	1.27608	0.15796	TRUE	69.3552	-28.875
ATHBFWX	Healthy	2027-05-05	04:00:00	2027-04-06	08:00:00	1.28497	0.15796	TRUE	69.2812	-28.8333
ATHBFWX	Healthy	2027-05-05	04:00:00	2027-04-06	23:00:00	1.31067	0.15796	TRUE	69.3329	-28.2083
ATHBFWX	Healthy	2027-05-05	04:00:00	2027-04-07	00:00:00	1.34361	0.15796	TRUE	69.505	-28.1667
ATHBFWX	Healthy	2027-05-05	04:00:00	2027-04-07	01:00:00	1.36789	0.15796	TRUE	69.6446	-28.125
ATHBFWX	Healthy	2027-05-05	04:00:00	2027-04-07	02:00:00	1.37682	0.15796	TRUE	69.7682	-28.0833
ATHBFWX	Healthy	2027-05-05	04:00:00	2027-04-07	03:00:00	1.36894	0.15796	TRUE	69.8441	-28.0417
ATHBFWX	Healthy	2027-05-05	04:00:00	2027-04-07	04:00:00	1.3445	0.15796	TRUE	69.91	-28
ATHBFWX	Healthy	2027-05-05	04:00:00	2027-04-07	06:00:00	1.30946	0.15796	TRUE	69.9004	-27.9167
ATHBFWX	Healthy	2027-05-05	04:00:00	2027-04-07	07:00:00	1.27285	0.15796	TRUE	69.85	-27.875
ATHBFWX	Healthy	2027-05-05	04:00:00	2027-04-07	08:00:00	1.24029	0.15796	TRUE	69.7488	-27.8333
ATHBFWX	Healthy	2027-05-05	04:00:00	2027-04-07	09:00:00	1.22046	0.15796	TRUE	69.7281	-27.7917
ATHBFWX	Healthy	2027-05-05	04:00:00	2027-04-07	10:00:00	1.21244	0.15796	TRUE	69.795	-27.75
ATHBFWX	Healthy	2027-05-05	04:00:00	2027-04-07	16:00:00	1.21001	0.15796	TRUE	69.835	-27.5
ATHBFWX	Healthy	2027-05-05	04:00:00	2027-04-07	20:00:00	1.21156	0.15796	TRUE	70.0993	-27.3333
ATHBFWX	Healthy	2027-05-05	04:00:00	2027-04-07	21:00:00	1.2019	0.15796	TRUE	70.5254	-27.2917
ATHBFWX	Healthy	2027-05-05	04:00:00	2027-04-07	22:00:00	1.16916	0.15796	TRUE	70.7525	-27.25
ATHBFWX	Healthy	2027-05-05	04:00:00	2027-04-07	23:00:00	1.11918	0.15796	TRUE	70.9029	-27.2083
ATHBFWX	Healthy	2027-05-05	04:00:00	2027-04-08	00:00:00	1.05488	0.15796	TRUE	71.2956	-27.1667
ATHBFWX	Healthy	2027-05-05	04:00:00	2027-04-08	01:00:00	0.967494	0.15796	TRUE	71.8363	-27.125
ATHBFWX	Healthy	2027-05-05	04:00:00	2027-04-08	02:00:00	0.857607	0.15796	TRUE	72.3065	-27.0833
ATHBFWX	Healthy	2027-05-05	04:00:00	2027-04-08	03:00:00	0.764212	0.15796	TRUE	72.5784	-27.0417
ATHBFWX	Healthy	2027-05-05	04:00:00	2027-04-08	04:00:00	0.659464	0.15796	TRUE	72.615	-27
ATHBFWX	Healthy	2027-05-05	04:00:00	2027-04-08	05:00:00	0.547112	0.15796	TRUE	72.8287	-26.9583
ATHBFWX	Healthy	2027-05-05	04:00:00	2027-04-08	06:00:00	0.439012	0.15796	TRUE	72.9668	-26.9167
ATHBFWX	Healthy	2027-05-05	04:00:00	2027-04-08	07:00:00	0.355898	0.15796	TRUE	73.0993	-26.875
ATHBFWX	Healthy	2027-05-05	04:00:00	2027-04-08	08:00:00	0.281063	0.15796	TRUE	73.2575	-26.8333
ATHBFWX	Healthy	2027-05-05	04:00:00	2027-04-08	09:00:00	0.230674	0.15796	TRUE	73.5155	-26.7917
ATHBFWX	Healthy	2027-05-05	04:00:00	2027-04-08	14:00:00	0.205667	0.15796	TRUE	73.8835	-26.5833
ATHBFWX	Healthy	2027-05-05	04:00:00	2027-04-08	16:00:00	0.198494	0.15796	TRUE	74.0787	-26.5
ATHBFWX	Healthy	2027-05-05	04:00:00	2027-04-08	17:00:00	0.181755	0.15796	TRUE	74.14	-26.4583
ATHBFWX	Healthy	2027-05-05	04:00:00	2027-04-18	21:00:00	0.164799	0.15796	TRUE	72.958	-16.2917
ATHBFWX	Healthy	2027-05-05	04:00:00	2027-04-19	00:00:00	0.178262	0.15796	TRUE	73.1825	-16.1667
ATHBFWX	Healthy	2027-05-05	04:00:00	2027-04-19	01:00:00	0.190343	0.15796	TRUE	73.3033	-16.125
ATHBFWX	Healthy	2027-05-05	04:00:00	2027-04-19	02:00:00	0.192062	0.15796	TRUE	73.2731	-16.0833
ATHBFWX	Healthy	2027-05-05	04:00:00	2027-04-19	03:00:00	0.174044	0.15796	TRUE	73.2469	-16.0417
ATHBFWX	Healthy	2027-05-05	04:00:00	2027-04-19	04:00:00	0.159505	0.15796	TRUE	73.2368	-16
ATHBFWX	Healthy	2027-05-05	04:00:00	2027-04-20	05:00:00	0.162118	0.15796	TRUE	72.8408	-14.9583
ATHBFWX	Healthy	2027-05-05	04:00:00	2027-04-20	06:00:00	0.168493	0.15796	TRUE	72.7977	-14.9167
ATHBFWX	Healthy	2027-05-05	04:00:00	2027-04-20	07:00:00	0.173426	0.15796	TRUE	72.9058	-14.875
ATHBFWX	Healthy	2027-05-05	04:00:00	2027-04-20	08:00:00	0.175348	0.15796	TRUE	72.774	-14.8333
ATHBFWX	Healthy	2027-05-05	04:00:00	2027-04-20	09:00:00	0.182281	0.15796	TRUE	72.6144	-14.7917
ATHBFWX	Healthy	2027-05-05	04:00:00	2027-04-20	11:00:00	0.193367	0.15796	TRUE	72.4564	-14.7083
ATHBFWX	Healthy	2027-05-05	04:00:00	2027-04-20	19:00:00	0.208222	0.15796	TRUE	72.2967	-14.375
ATHBFWX	Healthy	2027-05-05	04:00:00	2027-04-20	21:00:00	0.227191	0.15796	TRUE	72.2192	-14.2917
ATHBFWX	Healthy	2027-05-05	04:00:00	2027-04-20	22:00:00	0.248458	0.15796	TRUE	71.9586	-14.25
ATHBFWX	Healthy	2027-05-05	04:00:00	2027-04-21	00:00:00	0.279955	0.15796	TRUE	71.6802	-14.1667
ATHBFWX	Healthy	2027-05-05	04:00:00	2027-04-21	01:00:00	0.322969	0.15796	TRUE	71.52	-14.125
ATHBFWX	Healthy	2027-05-05	04:00:00	2027-04-21	02:00:00	0.370261	0.15796	TRUE	71.5215	-14.0833
ATHBFWX	Healthy	2027-05-05	04:00:00	2027-04-21	03:00:00	0.41539	0.15796	TRUE	71.58	-14.0417
ATHBFWX	Healthy	2027-05-05	04:00:00	2027-04-21	04:00:00	0.454744	0.15796	TRUE	71.6469	-14
ATHBFWX	Healthy	2027-05-05	04:00:00	2027-04-21	05:00:00	0.485358	0.15796	TRUE	71.7139	-13.9583
ATHBFWX	Healthy	2027-05-05	04:00:00	2027-04-21	06:00:00	0.504957	0.15796	TRUE	71.6817	-13.9167
ATHBFWX	Healthy	2027-05-05	04:00:00	2027-04-21	07:00:00	0.515729	0.15796	TRUE	71.4398	-13.875
ATHBFWX	Healthy	2027-05-05	04:00:00	2027-04-21	08:00:00	0.526286	0.15796	TRUE	71.1975	-13.8333
ATHBFWX	Healthy	2027-05-05	04:00:00	2027-04-21	09:00:00	0.540566	0.15796	TRUE	71.175	-13.7917
ATHBFWX	Healthy	2027-05-05	04:00:00	2027-04-21	11:00:00	0.556764	0.15796	TRUE	71.1663	-13.7083
ATHBFWX	Healthy	2027-05-05	04:00:00	2027-04-21	12:00:00	0.578994	0.15796	TRUE	71.1562	-13.6667
ATHBFWX	Healthy	2027-05-05	04:00:00	2027-04-21	13:00:00	0.605999	0.15796	TRUE	71.1312	-13.625
ATHBFWX	Healthy	2027-05-05	04:00:00	2027-04-21	16:00:00	0.634145	0.15796	TRUE	71.0962	-13.5
ATHBFWX	Healthy	2027-05-05	04:00:00	2027-04-21	20:00:00	0.659198	0.15796	TRUE	71.1169	-13.3333
ATHBFWX	Healthy	2027-05-05	04:00:00	2027-04-21	21:00:00	0.675563	0.15796	TRUE	71.276	-13.2917
ATHBFWX	Healthy	2027-05-05	04:00:00	2027-04-21	22:00:00	0.676892	0.15796	TRUE	71.3975	-13.25
ATHBFWX	Healthy	2027-05-05	04:00:00	2027-04-22	01:00:00	0.667857	0.15796	TRUE	71.475	-13.125
ATHBFWX	Healthy	2027-05-05	04:00:00	2027-04-22	02:00:00	0.653375	0.15796	TRUE	71.6963	-13.0833
ATHBFWX	Healthy	2027-05-05	04:00:00	2027-04-22	03:00:00	0.627333	0.15796	TRUE	71.8357	-13.0417
ATHBFWX	Healthy	2027-05-05	04:00:00	2027-04-22	05:00:00	0.593897	0.15796	TRUE	71.8658	-12.9583
ATHBFWX	Healthy	2027-05-05	04:00:00	2027-04-22	06:00:00	0.558421	0.15796	TRUE	71.7362	-12.9167
ATHBFWX	Healthy	2027-05-05	04:00:00	2027-04-22	07:00:00	0.528814	0.15796	TRUE	71.8075	-12.875
ATHBFWX	Healthy	2027-05-05	04:00:00	2027-04-22	20:00:00	0.500655	0.15796	TRUE	71.8325	-12.3333
ATHBFWX	Healthy	2027-05-05	04:00:00	2027-04-22	21:00:00	0.479409	0.15796	TRUE	71.8875	-12.2917
ATHBFWX	Healthy	2027-05-05	04:00:00	2027-04-22	22:00:00	0.463285	0.15796	TRUE	72.0692	-12.25
ATHBFWX	Healthy	2027-05-05	04:00:00	2027-04-22	23:00:00	0.446881	0.15796	TRUE	72.1856	-12.2083
ATHBFWX	Healthy	2027-05-05	04:00:00	2027-04-23	00:00:00	0.431229	0.15796	TRUE	72.15	-12.1667
ATHBFWX	Healthy	2027-05-05	04:00:00	2027-04-23	01:00:00	0.417505	0.15796	TRUE	72.13	-12.125
ATHBFWX	Healthy	2027-05-05	04:00:00	2027-04-23	02:00:00	0.402729	0.15796	TRUE	72.0978	-12.0833
ATHBFWX	Healthy	2027-05-05	04:00:00	2027-04-23	03:00:00	0.388312	0.15796	TRUE	72.0911	-12.0417
ATHBFWX	Healthy	2027-05-05	04:00:00	2027-04-23	04:00:00	0.37736	0.15796	TRUE	72.0832	-12
ATHBFWX	Healthy	2027-05-05	04:00:00	2027-04-23	05:00:00	0.37081	0.15796	TRUE	72.0231	-11.9583
ATHBFWX	Healthy	2027-05-05	04:00:00	2027-04-23	06:00:00	0.371591	0.15796	TRUE	71.9338	-11.9167
ATHBFWX	Healthy	2027-05-05	04:00:00	2027-04-23	10:00:00	0.379479	0.15796	TRUE	71.8012	-11.75
ATHBFWX	Healthy	2027-05-05	04:00:00	2027-04-23	13:00:00	0.392965	0.15796	TRUE	71.8563	-11.625
ATHBFWX	Healthy	2027-05-05	04:00:00	2027-04-23	21:00:00	0.40424	0.15796	TRUE	71.9344	-11.2917
ATHBFWX	Healthy	2027-05-05	04:00:00	2027-04-23	22:00:00	0.412854	0.15796	TRUE	72.0362	-11.25
ATHBFWX	Healthy	2027-05-05	04:00:00	2027-04-23	23:00:00	0.416943	0.15796	TRUE	72.1625	-11.2083
ATHBFWX	Healthy	2027-05-05	04:00:00	2027-04-24	00:00:00	0.414164	0.15796	TRUE	72.2862	-11.1667
ATHBFWX	Healthy	2027-05-05	04:00:00	2027-04-24	01:00:00	0.403417	0.15796	TRUE	72.4467	-11.125
ATHBFWX	Healthy	2027-05-05	04:00:00	2027-04-24	02:00:00	0.383324	0.15796	TRUE	72.5413	-11.0833
ATHBFWX	Healthy	2027-05-05	04:00:00	2027-04-24	03:00:00	0.357593	0.15796	TRUE	72.5325	-11.0417
ATHBFWX	Healthy	2027-05-05	04:00:00	2027-04-24	04:00:00	0.331548	0.15796	TRUE	72.544	-11
ATHBFWX	Healthy	2027-05-05	04:00:00	2027-04-24	05:00:00	0.307788	0.15796	TRUE	72.6309	-10.9583
ATHBFWX	Healthy	2027-05-05	04:00:00	2027-04-24	06:00:00	0.285381	0.15796	TRUE	72.6646	-10.9167
ATHBFWX	Healthy	2027-05-05	04:00:00	2027-04-24	08:00:00	0.267362	0.15796	TRUE	72.75	-10.8333
ATHBFWX	Healthy	2027-05-05	04:00:00	2027-04-24	09:00:00	0.252065	0.15796	TRUE	72.7775	-10.7917
ATHBFWX	Healthy	2027-05-05	04:00:00	2027-04-24	14:00:00	0.240509	0.15796	TRUE	72.825	-10.5833
ATHBFWX	Healthy	2027-05-05	04:00:00	2027-04-25	08:00:00	0.23037	0.15796	TRUE	73.0162	-9.83333
ATHBFWX	Healthy	2027-05-05	04:00:00	2027-04-26	01:00:00	0.216244	0.15796	TRUE	73.1733	-9.125
ATHBFWX	Healthy	2027-05-05	04:00:00	2027-04-26	02:00:00	0.207279	0.15796	TRUE	73.1375	-9.08333
ATHBFWX	Healthy	2027-05-05	04:00:00	2027-04-26	03:00:00	0.192011	0.15796	TRUE	73.0917	-9.04167
ATHBFWX	Healthy	2027-05-05	04:00:00	2027-04-26	04:00:00	0.177715	0.15796	TRUE	73.0608	-9
ATHBFWX	Healthy	2027-05-05	04:00:00	2027-04-26	05:00:00	0.162423	0.15796	TRUE	73.096	-8.95833
ATT9RR1	Healthy	2026-03-13	17:00:00	2026-02-11	17:00:00	0.389857	0.24878	TRUE	81.2465	-30
ATT9RR1	Healthy	2026-03-13	17:00:00	2026-02-12	04:00:00	0.474738	0.24878	TRUE	81.2197	-29.5417
ATT9RR1	Healthy	2026-03-13	17:00:00	2026-02-12	05:00:00	0.572334	0.24878	TRUE	80.9689	-29.5
ATT9RR1	Healthy	2026-03-13	17:00:00	2026-02-12	06:00:00	0.674034	0.24878	TRUE	80.9438	-29.4583
ATT9RR1	Healthy	2026-03-13	17:00:00	2026-02-12	07:00:00	0.721153	0.24878	TRUE	80.7362	-29.4167
ATT9RR1	Healthy	2026-03-13	17:00:00	2026-02-12	08:00:00	0.717602	0.24878	TRUE	80.4789	-29.375
ATT9RR1	Healthy	2026-03-13	17:00:00	2026-02-12	09:00:00	0.650751	0.24878	TRUE	80.1593	-29.3333
ATT9RR1	Healthy	2026-03-13	17:00:00	2026-02-12	11:00:00	0.605493	0.24878	TRUE	80.06	-29.25
ATT9RR1	Healthy	2026-03-13	17:00:00	2026-02-12	12:00:00	0.568836	0.24878	TRUE	80.198	-29.2083
ATT9RR1	Healthy	2026-03-13	17:00:00	2026-02-12	22:00:00	0.565938	0.24878	TRUE	80.2881	-28.7917
ATT9RR1	Healthy	2026-03-13	17:00:00	2026-02-12	23:00:00	0.59606	0.24878	TRUE	80.23	-28.75
ATT9RR1	Healthy	2026-03-13	17:00:00	2026-02-13	00:00:00	0.630188	0.24878	TRUE	80.22	-28.7083
ATT9RR1	Healthy	2026-03-13	17:00:00	2026-02-13	01:00:00	0.732457	0.24878	TRUE	80.1383	-28.6667
ATT9RR1	Healthy	2026-03-13	17:00:00	2026-02-13	02:00:00	0.855046	0.24878	TRUE	80.0591	-28.625
ATT9RR1	Healthy	2026-03-13	17:00:00	2026-02-13	03:00:00	0.95827	0.24878	TRUE	79.7181	-28.5833
ATT9RR1	Healthy	2026-03-13	17:00:00	2026-02-13	04:00:00	1.01946	0.24878	TRUE	79.5463	-28.5417
ATT9RR1	Healthy	2026-03-13	17:00:00	2026-02-13	05:00:00	1.03025	0.24878	TRUE	79.5075	-28.5
ATT9RR1	Healthy	2026-03-13	17:00:00	2026-02-13	06:00:00	1.04039	0.24878	TRUE	79.4557	-28.4583
ATT9RR1	Healthy	2026-03-13	17:00:00	2026-02-13	07:00:00	1.07156	0.24878	TRUE	79.4665	-28.4167
ATT9RR1	Healthy	2026-03-13	17:00:00	2026-02-13	19:00:00	1.09514	0.24878	TRUE	79.471	-27.9167
ATT9RR1	Healthy	2026-03-13	17:00:00	2026-02-13	21:00:00	1.14915	0.24878	TRUE	79.4963	-27.8333
ATT9RR1	Healthy	2026-03-13	17:00:00	2026-02-14	00:00:00	1.22193	0.24878	TRUE	79.545	-27.7083
ATT9RR1	Healthy	2026-03-13	17:00:00	2026-02-14	01:00:00	1.31841	0.24878	TRUE	79.5575	-27.6667
ATT9RR1	Healthy	2026-03-13	17:00:00	2026-02-14	02:00:00	1.359	0.24878	TRUE	79.4794	-27.625
ATT9RR1	Healthy	2026-03-13	17:00:00	2026-02-14	03:00:00	1.3817	0.24878	TRUE	79.4958	-27.5833
ATT9RR1	Healthy	2026-03-13	17:00:00	2026-02-14	04:00:00	1.39571	0.24878	TRUE	79.3896	-27.5417
ATT9RR1	Healthy	2026-03-13	17:00:00	2026-02-14	07:00:00	1.40789	0.24878	TRUE	79.3784	-27.4167
ATT9RR1	Healthy	2026-03-13	17:00:00	2026-02-14	10:00:00	1.41314	0.24878	TRUE	79.3925	-27.2917
ATT9RR1	Healthy	2026-03-13	17:00:00	2026-02-14	11:00:00	1.40534	0.24878	TRUE	79.4275	-27.25
ATT9RR1	Healthy	2026-03-13	17:00:00	2026-02-15	01:00:00	1.39238	0.24878	TRUE	79.445	-26.6667
ATT9RR1	Healthy	2026-03-13	17:00:00	2026-02-15	02:00:00	1.3949	0.24878	TRUE	79.3617	-26.625
ATT9RR1	Healthy	2026-03-13	17:00:00	2026-02-15	03:00:00	1.42658	0.24878	TRUE	79.242	-26.5833
ATT9RR1	Healthy	2026-03-13	17:00:00	2026-02-15	04:00:00	1.46279	0.24878	TRUE	79.22	-26.5417
ATT9RR1	Healthy	2026-03-13	17:00:00	2026-02-15	05:00:00	1.50812	0.24878	TRUE	79.212	-26.5
ATT9RR1	Healthy	2026-03-13	17:00:00	2026-02-15	06:00:00	1.5187	0.24878	TRUE	79.167	-26.4583
ATT9RR1	Healthy	2026-03-13	17:00:00	2026-02-15	07:00:00	1.52426	0.24878	TRUE	78.9554	-26.4167
ATT9RR1	Healthy	2026-03-13	17:00:00	2026-02-15	08:00:00	1.56386	0.24878	TRUE	78.845	-26.375
ATT9RR1	Healthy	2026-03-13	17:00:00	2026-02-15	09:00:00	1.62827	0.24878	TRUE	78.9068	-26.3333
ATT9RR1	Healthy	2026-03-13	17:00:00	2026-02-15	10:00:00	1.68683	0.24878	TRUE	79.3425	-26.2917
ATT9RR1	Healthy	2026-03-13	17:00:00	2026-02-15	17:00:00	1.6567	0.24878	TRUE	79.8081	-26
ATT9RR1	Healthy	2026-03-13	17:00:00	2026-02-15	18:00:00	1.55906	0.24878	TRUE	79.57	-25.9583
ATT9RR1	Healthy	2026-03-13	17:00:00	2026-02-15	22:00:00	1.54185	0.24878	TRUE	79.5325	-25.7917
ATT9RR1	Healthy	2026-03-13	17:00:00	2026-02-16	00:00:00	1.57102	0.24878	TRUE	79.4475	-25.7083
ATT9RR1	Healthy	2026-03-13	17:00:00	2026-02-16	01:00:00	1.63296	0.24878	TRUE	79.3125	-25.6667
ATT9RR1	Healthy	2026-03-13	17:00:00	2026-02-16	02:00:00	1.65135	0.24878	TRUE	79.3541	-25.625
ATT9RR1	Healthy	2026-03-13	17:00:00	2026-02-16	03:00:00	1.56947	0.24878	TRUE	79.3917	-25.5833
ATT9RR1	Healthy	2026-03-13	17:00:00	2026-02-16	04:00:00	1.41309	0.24878	TRUE	79.4639	-25.5417
ATT9RR1	Healthy	2026-03-13	17:00:00	2026-02-16	05:00:00	1.325	0.24878	TRUE	79.6123	-25.5
ATT9RR1	Healthy	2026-03-13	17:00:00	2026-02-16	06:00:00	1.36286	0.24878	TRUE	79.5243	-25.4583
ATT9RR1	Healthy	2026-03-13	17:00:00	2026-02-16	07:00:00	1.38441	0.24878	TRUE	79.3142	-25.4167
ATT9RR1	Healthy	2026-03-13	17:00:00	2026-02-16	12:00:00	1.44906	0.24878	TRUE	79.2691	-25.2083
ATT9RR1	Healthy	2026-03-13	17:00:00	2026-02-16	13:00:00	1.50215	0.24878	TRUE	79.1772	-25.1667
ATT9RR1	Healthy	2026-03-13	17:00:00	2026-02-16	19:00:00	1.51221	0.24878	TRUE	79.3006	-24.9167
ATT9RR1	Healthy	2026-03-13	17:00:00	2026-02-16	20:00:00	1.48311	0.24878	TRUE	79.3056	-24.875
ATT9RR1	Healthy	2026-03-13	17:00:00	2026-02-16	22:00:00	1.44903	0.24878	TRUE	79.3167	-24.7917
ATT9RR1	Healthy	2026-03-13	17:00:00	2026-02-16	23:00:00	1.43601	0.24878	TRUE	79.4975	-24.75
ATT9RR1	Healthy	2026-03-13	17:00:00	2026-02-17	01:00:00	1.45906	0.24878	TRUE	79.6146	-24.6667
ATT9RR1	Healthy	2026-03-13	17:00:00	2026-02-17	02:00:00	1.4788	0.24878	TRUE	79.853	-24.625
ATT9RR1	Healthy	2026-03-13	17:00:00	2026-02-17	03:00:00	1.43809	0.24878	TRUE	79.7419	-24.5833
ATT9RR1	Healthy	2026-03-13	17:00:00	2026-02-17	04:00:00	1.42501	0.24878	TRUE	79.6746	-24.5417
ATT9RR1	Healthy	2026-03-13	17:00:00	2026-02-17	05:00:00	1.39914	0.24878	TRUE	79.727	-24.5
ATT9RR1	Healthy	2026-03-13	17:00:00	2026-02-17	07:00:00	1.38622	0.24878	TRUE	79.8363	-24.4167
ATT9RR1	Healthy	2026-03-13	17:00:00	2026-02-17	08:00:00	1.33384	0.24878	TRUE	79.8592	-24.375
ATT9RR1	Healthy	2026-03-13	17:00:00	2026-02-17	09:00:00	1.24812	0.24878	TRUE	79.7741	-24.3333
ATT9RR1	Healthy	2026-03-13	17:00:00	2026-02-17	13:00:00	1.2011	0.24878	TRUE	80.0975	-24.1667
ATT9RR1	Healthy	2026-03-13	17:00:00	2026-02-17	17:00:00	1.12417	0.24878	TRUE	80.7526	-24
ATT9RR1	Healthy	2026-03-13	17:00:00	2026-02-17	18:00:00	1.08658	0.24878	TRUE	81.1571	-23.9583
ATT9RR1	Healthy	2026-03-13	17:00:00	2026-02-17	21:00:00	1.01882	0.24878	TRUE	81.3838	-23.8333
ATT9RR1	Healthy	2026-03-13	17:00:00	2026-02-18	00:00:00	0.921806	0.24878	TRUE	81.5973	-23.7083
ATT9RR1	Healthy	2026-03-13	17:00:00	2026-02-18	01:00:00	0.810091	0.24878	TRUE	81.9118	-23.6667
ATT9RR1	Healthy	2026-03-13	17:00:00	2026-02-18	02:00:00	0.759616	0.24878	TRUE	82.011	-23.625
ATT9RR1	Healthy	2026-03-13	17:00:00	2026-02-18	03:00:00	0.648899	0.24878	TRUE	82.0062	-23.5833
ATT9RR1	Healthy	2026-03-13	17:00:00	2026-02-18	04:00:00	0.463304	0.24878	TRUE	82.0304	-23.5417
ATT9RR1	Healthy	2026-03-13	17:00:00	2026-02-18	05:00:00	0.302019	0.24878	TRUE	81.9814	-23.5
ATT9RR1	Healthy	2026-03-13	17:00:00	2026-02-19	04:00:00	0.250487	0.24878	TRUE	82.9933	-22.5417
ATT9RR1	Healthy	2026-03-13	17:00:00	2026-02-19	05:00:00	0.265045	0.24878	TRUE	82.9715	-22.5
ATT9RR1	Healthy	2026-03-13	17:00:00	2026-02-19	07:00:00	0.261135	0.24878	TRUE	82.9214	-22.4167
ATT9RR1	Healthy	2026-03-13	17:00:00	2026-02-24	05:00:00	0.273893	0.24878	TRUE	80.9425	-17.5
ATT9RR1	Healthy	2026-03-13	17:00:00	2026-02-24	06:00:00	0.327519	0.24878	TRUE	80.9325	-17.4583
ATT9RR1	Healthy	2026-03-13	17:00:00	2026-02-24	07:00:00	0.311657	0.24878	TRUE	80.9028	-17.4167
ATT9RR1	Healthy	2026-03-13	17:00:00	2026-02-24	10:00:00	0.268468	0.24878	TRUE	80.8387	-17.2917
ATT9RR1	Healthy	2026-03-13	17:00:00	2026-02-24	13:00:00	0.277303	0.24878	TRUE	80.7488	-17.1667
ATT9RR1	Healthy	2026-03-13	17:00:00	2026-02-24	14:00:00	0.349456	0.24878	TRUE	80.7467	-17.125
ATT9RR1	Healthy	2026-03-13	17:00:00	2026-02-24	22:00:00	0.382195	0.24878	TRUE	80.745	-16.7917
ATT9RR1	Healthy	2026-03-13	17:00:00	2026-02-24	23:00:00	0.452042	0.24878	TRUE	80.7165	-16.75
ATT9RR1	Healthy	2026-03-13	17:00:00	2026-02-25	02:00:00	0.534264	0.24878	TRUE	80.7295	-16.625
ATT9RR1	Healthy	2026-03-13	17:00:00	2026-02-25	05:00:00	0.538851	0.24878	TRUE	80.57	-16.5
ATT9RR1	Healthy	2026-03-13	17:00:00	2026-02-25	06:00:00	0.575025	0.24878	TRUE	80.3469	-16.4583
ATT9RR1	Healthy	2026-03-13	17:00:00	2026-02-25	07:00:00	0.641614	0.24878	TRUE	79.9603	-16.4167
ATT9RR1	Healthy	2026-03-13	17:00:00	2026-02-25	10:00:00	0.739866	0.24878	TRUE	79.859	-16.2917
ATT9RR1	Healthy	2026-03-13	17:00:00	2026-02-25	11:00:00	0.783622	0.24878	TRUE	79.9008	-16.25
ATT9RR1	Healthy	2026-03-13	17:00:00	2026-02-25	14:00:00	0.774072	0.24878	TRUE	80.0616	-16.125
ATT9RR1	Healthy	2026-03-13	17:00:00	2026-02-25	18:00:00	0.739771	0.24878	TRUE	80.225	-15.9583
ATT9RR1	Healthy	2026-03-13	17:00:00	2026-02-26	01:00:00	0.727929	0.24878	TRUE	80.2517	-15.6667
ATT9RR1	Healthy	2026-03-13	17:00:00	2026-02-26	02:00:00	0.797719	0.24878	TRUE	80.2362	-15.625
ATT9RR1	Healthy	2026-03-13	17:00:00	2026-02-26	03:00:00	0.903923	0.24878	TRUE	80.2675	-15.5833
ATT9RR1	Healthy	2026-03-13	17:00:00	2026-02-26	04:00:00	1.00561	0.24878	TRUE	80.2212	-15.5417
ATT9RR1	Healthy	2026-03-13	17:00:00	2026-02-26	07:00:00	1.02352	0.24878	TRUE	79.956	-15.4167
ATT9RR1	Healthy	2026-03-13	17:00:00	2026-02-26	08:00:00	1.02795	0.24878	TRUE	79.4243	-15.375
ATT9RR1	Healthy	2026-03-13	17:00:00	2026-02-26	09:00:00	1.07209	0.24878	TRUE	79.0773	-15.3333
ATT9RR1	Healthy	2026-03-13	17:00:00	2026-02-26	10:00:00	1.14111	0.24878	TRUE	78.9137	-15.2917
ATT9RR1	Healthy	2026-03-13	17:00:00	2026-02-26	12:00:00	1.21299	0.24878	TRUE	78.9675	-15.2083
ATT9RR1	Healthy	2026-03-13	17:00:00	2026-02-26	15:00:00	1.24186	0.24878	TRUE	79.0417	-15.0833
ATT9RR1	Healthy	2026-03-13	17:00:00	2026-02-26	16:00:00	1.26793	0.24878	TRUE	79.3413	-15.0417
ATT9RR1	Healthy	2026-03-13	17:00:00	2026-02-26	18:00:00	1.3112	0.24878	TRUE	79.5822	-14.9583
ATT9RR1	Healthy	2026-03-13	17:00:00	2026-02-26	19:00:00	1.39836	0.24878	TRUE	79.4767	-14.9167
ATT9RR1	Healthy	2026-03-13	17:00:00	2026-02-26	22:00:00	1.53523	0.24878	TRUE	79.4261	-14.7917
ATT9RR1	Healthy	2026-03-13	17:00:00	2026-02-27	00:00:00	1.61859	0.24878	TRUE	79.0923	-14.7083
ATT9RR1	Healthy	2026-03-13	17:00:00	2026-02-27	01:00:00	1.68951	0.24878	TRUE	78.9678	-14.6667
ATT9RR1	Healthy	2026-03-13	17:00:00	2026-02-27	03:00:00	1.70723	0.24878	TRUE	79.056	-14.5833
ATT9RR1	Healthy	2026-03-13	17:00:00	2026-02-27	04:00:00	1.65932	0.24878	TRUE	78.9925	-14.5417
ATT9RR1	Healthy	2026-03-13	17:00:00	2026-02-27	05:00:00	1.58134	0.24878	TRUE	78.9075	-14.5
ATT9RR1	Healthy	2026-03-13	17:00:00	2026-02-27	06:00:00	1.57732	0.24878	TRUE	78.883	-14.4583
ATT9RR1	Healthy	2026-03-13	17:00:00	2026-02-27	07:00:00	1.65462	0.24878	TRUE	78.7748	-14.4167
ATT9RR1	Healthy	2026-03-13	17:00:00	2026-02-27	09:00:00	1.74887	0.24878	TRUE	78.7576	-14.3333
ATT9RR1	Healthy	2026-03-13	17:00:00	2026-02-27	15:00:00	1.8593	0.24878	TRUE	78.9108	-14.0833
ATT9RR1	Healthy	2026-03-13	17:00:00	2026-02-27	19:00:00	1.87014	0.24878	TRUE	78.9925	-13.9167
ATT9RR1	Healthy	2026-03-13	17:00:00	2026-02-27	23:00:00	1.84108	0.24878	TRUE	78.9912	-13.75
ATT9RR1	Healthy	2026-03-13	17:00:00	2026-02-28	00:00:00	1.85165	0.24878	TRUE	78.8059	-13.7083
ATT9RR1	Healthy	2026-03-13	17:00:00	2026-02-28	03:00:00	1.89836	0.24878	TRUE	78.835	-13.5833
ATT9RR1	Healthy	2026-03-13	17:00:00	2026-02-28	04:00:00	1.92744	0.24878	TRUE	78.7331	-13.5417
ATT9RR1	Healthy	2026-03-13	17:00:00	2026-02-28	05:00:00	1.96749	0.24878	TRUE	78.6775	-13.5
ATT9RR1	Healthy	2026-03-13	17:00:00	2026-02-28	06:00:00	1.97531	0.24878	TRUE	78.7366	-13.4583
ATT9RR1	Healthy	2026-03-13	17:00:00	2026-02-28	07:00:00	1.94511	0.24878	TRUE	78.7156	-13.4167
ATT9RR1	Healthy	2026-03-13	17:00:00	2026-02-28	10:00:00	1.94794	0.24878	TRUE	78.76	-13.2917
ATT9RR1	Healthy	2026-03-13	17:00:00	2026-02-28	11:00:00	1.96992	0.24878	TRUE	79.1853	-13.25
ATT9RR1	Healthy	2026-03-13	17:00:00	2026-02-28	14:00:00	1.93735	0.24878	TRUE	79.4887	-13.125
ATT9RR1	Healthy	2026-03-13	17:00:00	2026-02-28	18:00:00	1.84447	0.24878	TRUE	79.485	-12.9583
ATT9RR1	Healthy	2026-03-13	17:00:00	2026-03-01	04:00:00	1.8004	0.24878	TRUE	79.3303	-12.5417
ATT9RR1	Healthy	2026-03-13	17:00:00	2026-03-01	06:00:00	1.78559	0.24878	TRUE	79.1113	-12.4583
ATT9RR1	Healthy	2026-03-13	17:00:00	2026-03-01	07:00:00	1.79584	0.24878	TRUE	78.8932	-12.4167
ATT9RR1	Healthy	2026-03-13	17:00:00	2026-03-01	09:00:00	1.82976	0.24878	TRUE	78.8275	-12.3333
ATT9RR1	Healthy	2026-03-13	17:00:00	2026-03-01	16:00:00	1.80174	0.24878	TRUE	78.9338	-12.0417
ATT9RR1	Healthy	2026-03-13	17:00:00	2026-03-01	17:00:00	1.67739	0.24878	TRUE	79.0756	-12
ATT9RR1	Healthy	2026-03-13	17:00:00	2026-03-01	23:00:00	1.60484	0.24878	TRUE	79.2875	-11.75
ATT9RR1	Healthy	2026-03-13	17:00:00	2026-03-02	00:00:00	1.59852	0.24878	TRUE	79.3319	-11.7083
ATT9RR1	Healthy	2026-03-13	17:00:00	2026-03-02	01:00:00	1.63593	0.24878	TRUE	79.2575	-11.6667
ATT9RR1	Healthy	2026-03-13	17:00:00	2026-03-02	02:00:00	1.69748	0.24878	TRUE	79.1078	-11.625
ATT9RR1	Healthy	2026-03-13	17:00:00	2026-03-02	04:00:00	1.76041	0.24878	TRUE	78.9055	-11.5417
ATT9RR1	Healthy	2026-03-13	17:00:00	2026-03-02	06:00:00	1.79761	0.24878	TRUE	78.5665	-11.4583
ATT9RR1	Healthy	2026-03-13	17:00:00	2026-03-02	07:00:00	1.83649	0.24878	TRUE	78.3662	-11.4167
ATT9RR1	Healthy	2026-03-13	17:00:00	2026-03-02	08:00:00	1.88401	0.24878	TRUE	78.3538	-11.375
ATT9RR1	Healthy	2026-03-13	17:00:00	2026-03-02	09:00:00	1.91984	0.24878	TRUE	78.3927	-11.3333
ATT9RR1	Healthy	2026-03-13	17:00:00	2026-03-02	10:00:00	1.98069	0.24878	TRUE	78.7049	-11.2917
ATT9RR1	Healthy	2026-03-13	17:00:00	2026-03-02	11:00:00	2.00258	0.24878	TRUE	79.2819	-11.25
ATT9RR1	Healthy	2026-03-13	17:00:00	2026-03-02	23:00:00	1.95539	0.24878	TRUE	79.6114	-10.75
ATT9RR1	Healthy	2026-03-13	17:00:00	2026-03-03	02:00:00	1.91249	0.24878	TRUE	79.5125	-10.625
ATT9RR1	Healthy	2026-03-13	17:00:00	2026-03-03	03:00:00	1.9123	0.24878	TRUE	79.1885	-10.5833
ATT9RR1	Healthy	2026-03-13	17:00:00	2026-03-03	04:00:00	1.93958	0.24878	TRUE	78.77	-10.5417
ATT9RR1	Healthy	2026-03-13	17:00:00	2026-03-03	05:00:00	1.99209	0.24878	TRUE	78.6188	-10.5
ATT9RR1	Healthy	2026-03-13	17:00:00	2026-03-03	08:00:00	2.00544	0.24878	TRUE	78.6025	-10.375
ATT9RR1	Healthy	2026-03-13	17:00:00	2026-03-03	09:00:00	1.90519	0.24878	TRUE	78.5892	-10.3333
ATT9RR1	Healthy	2026-03-13	17:00:00	2026-03-03	10:00:00	1.78139	0.24878	TRUE	78.4347	-10.2917
ATT9RR1	Healthy	2026-03-13	17:00:00	2026-03-03	11:00:00	1.81334	0.24878	TRUE	78.245	-10.25
ATT9RR1	Healthy	2026-03-13	17:00:00	2026-03-03	16:00:00	1.98592	0.24878	TRUE	78.5118	-10.0417
ATT9RR1	Healthy	2026-03-13	17:00:00	2026-03-03	20:00:00	2.11834	0.24878	TRUE	78.8025	-9.875
ATT9RR1	Healthy	2026-03-13	17:00:00	2026-03-03	21:00:00	2.163	0.24878	TRUE	78.855	-9.83333
ATT9RR1	Healthy	2026-03-13	17:00:00	2026-03-04	00:00:00	2.14194	0.24878	TRUE	78.8167	-9.70833
ATT9RR1	Healthy	2026-03-13	17:00:00	2026-03-04	01:00:00	2.12454	0.24878	TRUE	78.7425	-9.66667
ATT9RR1	Healthy	2026-03-13	17:00:00	2026-03-04	02:00:00	2.141	0.24878	TRUE	78.75	-9.625
ATT9RR1	Healthy	2026-03-13	17:00:00	2026-03-04	05:00:00	2.1692	0.24878	TRUE	78.7375	-9.5
ATT9RR1	Healthy	2026-03-13	17:00:00	2026-03-04	07:00:00	2.15751	0.24878	TRUE	78.5672	-9.41667
ATT9RR1	Healthy	2026-03-13	17:00:00	2026-03-04	08:00:00	2.09345	0.24878	TRUE	78.4	-9.375
ATT9RR1	Healthy	2026-03-13	17:00:00	2026-03-04	09:00:00	2.08775	0.24878	TRUE	78.4025	-9.33333
ATT9RR1	Healthy	2026-03-13	17:00:00	2026-03-04	10:00:00	2.13181	0.24878	TRUE	78.46	-9.29167
ATT9RR1	Healthy	2026-03-13	17:00:00	2026-03-04	14:00:00	2.16884	0.24878	TRUE	78.9973	-9.125
ATT9RR1	Healthy	2026-03-13	17:00:00	2026-03-04	16:00:00	2.09797	0.24878	TRUE	79.5617	-9.04167
ATT9RR1	Healthy	2026-03-13	17:00:00	2026-03-04	17:00:00	1.96748	0.24878	TRUE	79.7836	-9
ATT9RR1	Healthy	2026-03-13	17:00:00	2026-03-04	18:00:00	1.85396	0.24878	TRUE	79.9287	-8.95833
ATT9RR1	Healthy	2026-03-13	17:00:00	2026-03-04	21:00:00	1.79152	0.24878	TRUE	80.1019	-8.83333
ATT9RR1	Healthy	2026-03-13	17:00:00	2026-03-05	01:00:00	1.72525	0.24878	TRUE	80.1713	-8.66667
ATT9RR1	Healthy	2026-03-13	17:00:00	2026-03-05	02:00:00	1.62948	0.24878	TRUE	80.0192	-8.625
ATT9RR1	Healthy	2026-03-13	17:00:00	2026-03-05	03:00:00	1.5209	0.24878	TRUE	79.6572	-8.58333
ATT9RR1	Healthy	2026-03-13	17:00:00	2026-03-05	04:00:00	1.38141	0.24878	TRUE	79.451	-8.54167
ATT9RR1	Healthy	2026-03-13	17:00:00	2026-03-05	05:00:00	1.28473	0.24878	TRUE	79.3425	-8.5
ATT9RR1	Healthy	2026-03-13	17:00:00	2026-03-05	06:00:00	1.25083	0.24878	TRUE	79.1066	-8.45833
ATT9RR1	Healthy	2026-03-13	17:00:00	2026-03-05	07:00:00	1.24065	0.24878	TRUE	78.96	-8.41667
ATT9RR1	Healthy	2026-03-13	17:00:00	2026-03-05	08:00:00	1.25548	0.24878	TRUE	78.9215	-8.375
ATT9RR1	Healthy	2026-03-13	17:00:00	2026-03-05	09:00:00	1.32758	0.24878	TRUE	78.9965	-8.33333
ATT9RR1	Healthy	2026-03-13	17:00:00	2026-03-05	10:00:00	1.43951	0.24878	TRUE	79.0833	-8.29167
ATT9RR1	Healthy	2026-03-13	17:00:00	2026-03-05	19:00:00	1.55108	0.24878	TRUE	79.2537	-7.91667
ATT9RR1	Healthy	2026-03-13	17:00:00	2026-03-06	02:00:00	1.59488	0.24878	TRUE	79.3675	-7.625
ATT9RR1	Healthy	2026-03-13	17:00:00	2026-03-06	04:00:00	1.61783	0.24878	TRUE	79.4044	-7.54167
ATT9RR1	Healthy	2026-03-13	17:00:00	2026-03-06	05:00:00	1.65519	0.24878	TRUE	79.2808	-7.5
ATT9RR1	Healthy	2026-03-13	17:00:00	2026-03-06	06:00:00	1.6841	0.24878	TRUE	79.1975	-7.45833
ATT9RR1	Healthy	2026-03-13	17:00:00	2026-03-06	21:00:00	1.69143	0.24878	TRUE	80.071	-6.83333
ATT9RR1	Healthy	2026-03-13	17:00:00	2026-03-06	22:00:00	1.53449	0.24878	TRUE	81.4861	-6.79167
ATT9RR1	Healthy	2026-03-13	17:00:00	2026-03-07	01:00:00	1.52989	0.24878	TRUE	81.8456	-6.66667
ATT9RR1	Healthy	2026-03-13	17:00:00	2026-03-07	02:00:00	1.46428	0.24878	TRUE	81.916	-6.625
ATT9RR1	Healthy	2026-03-13	17:00:00	2026-03-07	03:00:00	1.28743	0.24878	TRUE	81.9878	-6.58333
ATT9RR1	Healthy	2026-03-13	17:00:00	2026-03-07	04:00:00	1.06899	0.24878	TRUE	82.1256	-6.54167
ATT9RR1	Healthy	2026-03-13	17:00:00	2026-03-07	08:00:00	0.855325	0.24878	TRUE	82.2915	-6.375
ATT9RR1	Healthy	2026-03-13	17:00:00	2026-03-07	09:00:00	0.679154	0.24878	TRUE	82.6727	-6.33333
ATT9RR1	Healthy	2026-03-13	17:00:00	2026-03-07	10:00:00	0.418157	0.24878	TRUE	82.7117	-6.29167
ATT9RR1	Healthy	2026-03-13	17:00:00	2026-03-08	12:00:00	0.270182	0.24878	TRUE	84.005	-5.20833
ATT9RR1	Healthy	2026-03-13	17:00:00	2026-03-08	13:00:00	0.295015	0.24878	TRUE	84.015	-5.16667
ATT9RR1	Healthy	2026-03-13	17:00:00	2026-03-08	19:00:00	0.274731	0.24878	TRUE	84.0595	-4.91667
ATT9RR1	Healthy	2026-03-13	17:00:00	2026-03-08	20:00:00	0.267931	0.24878	TRUE	84.1919	-4.875
ATT9RR1	Healthy	2026-03-13	17:00:00	2026-03-13	05:00:00	0.270742	0.24878	TRUE	80.6937	-0.5
ATT9RR1	Healthy	2026-03-13	17:00:00	2026-03-13	07:00:00	0.288048	0.24878	TRUE	80.5875	-0.416667
ATT9RR1	Healthy	2026-03-13	17:00:00	2026-03-13	08:00:00	0.289376	0.24878	TRUE	80.388	-0.375
ATT9RR1	Healthy	2026-03-13	17:00:00	2026-03-13	09:00:00	0.333533	0.24878	TRUE	80.2967	-0.333333
ATT9RR1	Healthy	2026-03-13	17:00:00	2026-03-13	11:00:00	0.406496	0.24878	TRUE	80.2729	-0.25
ATT9RR1	Healthy	2026-03-13	17:00:00	2026-03-13	12:00:00	0.507883	0.24878	TRUE	80.2617	-0.208333
ATT9RR1	Healthy	2026-03-13	17:00:00	2026-03-13	15:00:00	0.585171	0.24878	TRUE	80.2725	-0.0833333
ATT9RR1	Healthy	2026-03-13	17:00:00	2026-03-13	16:00:00	0.657389	0.24878	TRUE	80.2763	-0.0416667
ATT9RR1	Healthy	2026-03-13	17:00:00	2026-03-13	17:00:00	0.713264	0.24878	TRUE	80.3075	0
ATT9RR1	Healthy	2026-03-13	17:00:00	2026-03-13	18:00:00	0.762744	0.24878	TRUE	80.355	0.0416667
ATT9RR1	Healthy	2026-03-13	17:00:00	2026-03-14	03:00:00	0.815789	0.24878	TRUE	80.3133	0.416667
ATT9RR1	Healthy	2026-03-13	17:00:00	2026-03-14	04:00:00	0.843536	0.24878	TRUE	80.3667	0.458333
ATT9RR1	Healthy	2026-03-13	17:00:00	2026-03-14	06:00:00	0.846538	0.24878	TRUE	80.365	0.541667
ATT9RR1	Healthy	2026-03-13	17:00:00	2026-03-14	07:00:00	0.846173	0.24878	TRUE	80.2718	0.583333
ATT9RR1	Healthy	2026-03-13	17:00:00	2026-03-14	08:00:00	0.853724	0.24878	TRUE	80.1867	0.625
ATT9RR1	Healthy	2026-03-13	17:00:00	2026-03-14	09:00:00	0.866867	0.24878	TRUE	80.0904	0.666667
ATT9RR1	Healthy	2026-03-13	17:00:00	2026-03-14	10:00:00	0.876901	0.24878	TRUE	79.9887	0.708333
ATT9RR1	Healthy	2026-03-13	17:00:00	2026-03-14	12:00:00	0.888856	0.24878	TRUE	79.9657	0.791667
ATT9RR1	Healthy	2026-03-13	17:00:00	2026-03-14	16:00:00	0.901282	0.24878	TRUE	79.9125	0.958333
ATT9RR1	Healthy	2026-03-13	17:00:00	2026-03-14	17:00:00	0.898258	0.24878	TRUE	79.885	1
ATT9RR1	Healthy	2026-03-13	17:00:00	2026-03-14	22:00:00	0.919501	0.24878	TRUE	79.9564	1.20833
ATT9RR1	Healthy	2026-03-13	17:00:00	2026-03-14	23:00:00	0.950364	0.24878	TRUE	79.886	1.25
ATT9RR1	Healthy	2026-03-13	17:00:00	2026-03-15	00:00:00	0.992668	0.24878	TRUE	79.8175	1.29167
ATT9RR1	Healthy	2026-03-13	17:00:00	2026-03-15	01:00:00	1.04415	0.24878	TRUE	79.7946	1.33333
ATT9RR1	Healthy	2026-03-13	17:00:00	2026-03-15	02:00:00	1.08624	0.24878	TRUE	79.5641	1.375
ATT9RR1	Healthy	2026-03-13	17:00:00	2026-03-15	03:00:00	1.13715	0.24878	TRUE	79.1783	1.41667
ATT9RR1	Healthy	2026-03-13	17:00:00	2026-03-15	06:00:00	1.23226	0.24878	TRUE	78.7572	1.54167
ATT9RR1	Healthy	2026-03-13	17:00:00	2026-03-15	07:00:00	1.35534	0.24878	TRUE	78.3325	1.58333
ATT9RR1	Healthy	2026-03-13	17:00:00	2026-03-15	10:00:00	1.51165	0.24878	TRUE	78.1408	1.70833
ATT9RR1	Healthy	2026-03-13	17:00:00	2026-03-15	12:00:00	1.70154	0.24878	TRUE	78.1081	1.79167
ATT9RR1	Healthy	2026-03-13	17:00:00	2026-03-15	14:00:00	1.86383	0.24878	TRUE	78.1686	1.875
ATT9RR1	Healthy	2026-03-13	17:00:00	2026-03-15	15:00:00	2	0.24878	TRUE	78.1709	1.91667
ATT9RR1	Healthy	2026-03-13	17:00:00	2026-03-15	16:00:00	2.16807	0.24878	TRUE	78.2158	1.95833
ATT9RR1	Healthy	2026-03-13	17:00:00	2026-03-15	17:00:00	2.33445	0.24878	TRUE	78.2748	2
ATT9RR1	Healthy	2026-03-13	17:00:00	2026-03-15	18:00:00	2.46714	0.24878	TRUE	78.27	2.04167
ATT9RR1	Healthy	2026-03-13	17:00:00	2026-03-15	19:00:00	2.56003	0.24878	TRUE	78.1897	2.08333
ATT9RR1	Healthy	2026-03-13	17:00:00	2026-03-16	02:00:00	2.60254	0.24878	TRUE	78.1847	2.375
ATT9RR1	Healthy	2026-03-13	17:00:00	2026-03-16	03:00:00	2.6076	0.24878	TRUE	78.2269	2.41667
ATT9RR1	Healthy	2026-03-13	17:00:00	2026-03-16	04:00:00	2.58947	0.24878	TRUE	78.25	2.45833
ATT9RR1	Healthy	2026-03-13	17:00:00	2026-03-16	16:00:00	2.57351	0.24878	TRUE	78.326	2.95833
ATT9RR1	Healthy	2026-03-13	17:00:00	2026-03-16	17:00:00	2.53863	0.24878	TRUE	78.1941	3
ATT9RR1	Healthy	2026-03-13	17:00:00	2026-03-16	20:00:00	2.54224	0.24878	TRUE	77.9769	3.125
ATT9RR1	Healthy	2026-03-13	17:00:00	2026-03-16	21:00:00	2.6074	0.24878	TRUE	77.9425	3.16667
ATT9RR1	Healthy	2026-03-13	17:00:00	2026-03-16	22:00:00	2.676	0.24878	TRUE	77.9575	3.20833
ATT9RR1	Healthy	2026-03-13	17:00:00	2026-03-16	23:00:00	2.70836	0.24878	TRUE	77.9517	3.25
ATT9RR1	Healthy	2026-03-13	17:00:00	2026-03-17	00:00:00	2.72373	0.24878	TRUE	77.9417	3.29167
ATT9RR1	Healthy	2026-03-13	17:00:00	2026-03-17	01:00:00	2.74282	0.24878	TRUE	77.925	3.33333
ATT9RR1	Healthy	2026-03-13	17:00:00	2026-03-17	02:00:00	2.7737	0.24878	TRUE	77.8327	3.375
ATT9RR1	Healthy	2026-03-13	17:00:00	2026-03-17	03:00:00	2.85625	0.24878	TRUE	77.6935	3.41667
ATT9RR1	Healthy	2026-03-13	17:00:00	2026-03-17	05:00:00	2.95534	0.24878	TRUE	77.6236	3.5
ATT9RR1	Healthy	2026-03-13	17:00:00	2026-03-17	06:00:00	3.02095	0.24878	TRUE	77.6244	3.54167
ATT9RR1	Healthy	2026-03-13	17:00:00	2026-03-17	08:00:00	3.06606	0.24878	TRUE	77.4831	3.625
ATT9RR1	Healthy	2026-03-13	17:00:00	2026-03-17	09:00:00	3.13767	0.24878	TRUE	77.3348	3.66667
ATT9RR1	Healthy	2026-03-13	17:00:00	2026-03-17	10:00:00	3.23657	0.24878	TRUE	77.2487	3.70833
ATT9RR1	Healthy	2026-03-13	17:00:00	2026-03-17	11:00:00	3.34798	0.24878	TRUE	77.1583	3.75
ATT9RR1	Healthy	2026-03-13	17:00:00	2026-03-17	12:00:00	3.4738	0.24878	TRUE	77.1025	3.79167
ATT9RR1	Healthy	2026-03-13	17:00:00	2026-03-18	01:00:00	3.58926	0.24878	TRUE	77.1287	4.33333
ATT9RR1	Healthy	2026-03-13	17:00:00	2026-03-18	02:00:00	3.66155	0.24878	TRUE	77.211	4.375
ATT9RR1	Healthy	2026-03-13	17:00:00	2026-03-18	03:00:00	3.69609	0.24878	TRUE	77.023	4.41667
ATT9RR1	Healthy	2026-03-13	17:00:00	2026-03-18	05:00:00	3.79137	0.24878	TRUE	76.5623	4.5
ATT9RR1	Healthy	2026-03-13	17:00:00	2026-03-18	06:00:00	3.99157	0.24878	TRUE	76.2232	4.54167
ATT9RR1	Healthy	2026-03-13	17:00:00	2026-03-18	14:00:00	4.24828	0.24878	TRUE	76.2125	4.875
ATT9RR1	Healthy	2026-03-13	17:00:00	2026-03-18	15:00:00	4.45926	0.24878	TRUE	76.3863	4.91667
ATT9RR1	Healthy	2026-03-13	17:00:00	2026-03-18	20:00:00	4.55851	0.24878	TRUE	76.4911	5.125
ATT9RR1	Healthy	2026-03-13	17:00:00	2026-03-18	21:00:00	4.58649	0.24878	TRUE	76.4281	5.16667
ATT9RR1	Healthy	2026-03-13	17:00:00	2026-03-18	22:00:00	4.63914	0.24878	TRUE	76.405	5.20833
ATT9RR1	Healthy	2026-03-13	17:00:00	2026-03-18	23:00:00	4.745	0.24878	TRUE	76.3518	5.25
ATT9RR1	Healthy	2026-03-13	17:00:00	2026-03-19	01:00:00	4.87133	0.24878	TRUE	76.315	5.33333
ATT9RR1	Healthy	2026-03-13	17:00:00	2026-03-19	02:00:00	4.94154	0.24878	TRUE	76.2558	5.375
ATT9RR1	Healthy	2026-03-13	17:00:00	2026-03-19	03:00:00	4.95553	0.24878	TRUE	76.1179	5.41667
ATT9RR1	Healthy	2026-03-13	17:00:00	2026-03-19	04:00:00	4.98665	0.24878	TRUE	76.0273	5.45833
ATT9RR1	Healthy	2026-03-13	17:00:00	2026-03-19	06:00:00	5.06034	0.24878	TRUE	75.9275	5.54167
ATT9RR1	Healthy	2026-03-13	17:00:00	2026-03-19	07:00:00	5.17048	0.24878	TRUE	75.915	5.58333
ATT9RR1	Healthy	2026-03-13	17:00:00	2026-03-19	09:00:00	5.25849	0.24878	TRUE	75.9652	5.66667
ATT9RR1	Healthy	2026-03-13	17:00:00	2026-03-19	10:00:00	5.3165	0.24878	TRUE	75.9639	5.70833
ATT9RR1	Healthy	2026-03-13	17:00:00	2026-03-19	14:00:00	5.36031	0.24878	TRUE	75.8184	5.875
ATT9RR1	Healthy	2026-03-13	17:00:00	2026-03-19	15:00:00	5.44233	0.24878	TRUE	75.7283	5.91667
ATT9RR1	Healthy	2026-03-13	17:00:00	2026-03-19	19:00:00	5.54524	0.24878	TRUE	75.7313	6.08333
ATT9RR1	Healthy	2026-03-13	17:00:00	2026-03-19	20:00:00	5.62158	0.24878	TRUE	75.6367	6.125
ATT9RR1	Healthy	2026-03-13	17:00:00	2026-03-19	23:00:00	5.70167	0.24878	TRUE	75.4353	6.25
ATT9RR1	Healthy	2026-03-13	17:00:00	2026-03-20	01:00:00	5.80797	0.24878	TRUE	75.2013	6.33333
ATT9RR1	Healthy	2026-03-13	17:00:00	2026-03-20	03:00:00	5.96201	0.24878	TRUE	75.0296	6.41667
ATT9RR1	Healthy	2026-03-13	17:00:00	2026-03-20	04:00:00	6.15591	0.24878	TRUE	74.7735	6.45833
ATT9RR1	Healthy	2026-03-13	17:00:00	2026-03-20	06:00:00	6.40097	0.24878	TRUE	74.4988	6.54167
ATT9RR1	Healthy	2026-03-13	17:00:00	2026-03-20	07:00:00	6.66901	0.24878	TRUE	74.1823	6.58333
ATT9RR1	Healthy	2026-03-13	17:00:00	2026-03-20	13:00:00	6.97713	0.24878	TRUE	73.8575	6.83333
ATT9RR1	Healthy	2026-03-13	17:00:00	2026-03-20	15:00:00	7.34432	0.24878	TRUE	73.6897	6.91667
ATT9RR1	Healthy	2026-03-13	17:00:00	2026-03-20	18:00:00	7.71019	0.24878	TRUE	73.62	7.04167
ATT9RR1	Healthy	2026-03-13	17:00:00	2026-03-20	22:00:00	8.02947	0.24878	TRUE	73.5983	7.20833
ATT9RR1	Healthy	2026-03-13	17:00:00	2026-03-20	23:00:00	8.2883	0.24878	TRUE	73.5263	7.25
ATT9RR1	Healthy	2026-03-13	17:00:00	2026-03-21	00:00:00	8.52168	0.24878	TRUE	73.4775	7.29167
ATT9RR1	Healthy	2026-03-13	17:00:00	2026-03-21	01:00:00	8.72163	0.24878	TRUE	73.3401	7.33333
ATT9RR1	Healthy	2026-03-13	17:00:00	2026-03-21	02:00:00	8.9155	0.24878	TRUE	73.257	7.375
ATT9RR1	Healthy	2026-03-13	17:00:00	2026-03-21	03:00:00	9.08203	0.24878	TRUE	73.1884	7.41667
ATT9RR1	Healthy	2026-03-13	17:00:00	2026-03-21	04:00:00	9.20976	0.24878	TRUE	73.1192	7.45833
ATT9RR1	Healthy	2026-03-13	17:00:00	2026-03-21	06:00:00	9.31931	0.24878	TRUE	73.11	7.54167
ATT9RR1	Healthy	2026-03-13	17:00:00	2026-03-21	07:00:00	9.40965	0.24878	TRUE	73.0787	7.58333
ATT9RR1	Healthy	2026-03-13	17:00:00	2026-03-21	08:00:00	9.49624	0.24878	TRUE	73.0379	7.625
ATT9RR1	Healthy	2026-03-13	17:00:00	2026-03-21	09:00:00	9.57706	0.24878	TRUE	73.0763	7.66667
ATT9RR1	Healthy	2026-03-13	17:00:00	2026-03-21	10:00:00	9.63789	0.24878	TRUE	73.1325	7.70833
ATT9RR1	Healthy	2026-03-13	17:00:00	2026-03-21	15:00:00	9.66083	0.24878	TRUE	73.174	7.91667
ATT9RR1	Healthy	2026-03-13	17:00:00	2026-03-21	17:00:00	9.6603	0.24878	TRUE	73.2275	8
ATT9RR1	Healthy	2026-03-13	17:00:00	2026-03-21	20:00:00	9.63821	0.24878	TRUE	73.2812	8.125
ATT9RR1	Healthy	2026-03-13	17:00:00	2026-03-21	23:00:00	9.59625	0.24878	TRUE	73.5068	8.25
ATT9RR1	Healthy	2026-03-13	17:00:00	2026-03-22	02:00:00	9.49981	0.24878	TRUE	73.8021	8.375
ATT9RR1	Healthy	2026-03-13	17:00:00	2026-03-22	04:00:00	9.32722	0.24878	TRUE	73.8958	8.45833
ATT9RR1	Healthy	2026-03-13	17:00:00	2026-03-22	05:00:00	9.13648	0.24878	TRUE	73.9653	8.5
ATT9RR1	Healthy	2026-03-13	17:00:00	2026-03-22	06:00:00	8.95586	0.24878	TRUE	74.0233	8.54167
ATT9RR1	Healthy	2026-03-13	17:00:00	2026-03-22	07:00:00	8.79386	0.24878	TRUE	74.0267	8.58333
ATT9RR1	Healthy	2026-03-13	17:00:00	2026-03-22	08:00:00	8.65832	0.24878	TRUE	74.0542	8.625
ATT9RR1	Healthy	2026-03-13	17:00:00	2026-03-22	09:00:00	8.53467	0.24878	TRUE	74.0471	8.66667
ATT9RR1	Healthy	2026-03-13	17:00:00	2026-03-22	10:00:00	8.42109	0.24878	TRUE	74.0312	8.70833
ATT9RR1	Healthy	2026-03-13	17:00:00	2026-03-22	13:00:00	8.34418	0.24878	TRUE	74.2972	8.83333
ATT9RR1	Healthy	2026-03-13	17:00:00	2026-03-22	14:00:00	8.24006	0.24878	TRUE	74.5869	8.875
ATT9RR1	Healthy	2026-03-13	17:00:00	2026-03-22	15:00:00	8.07114	0.24878	TRUE	74.8839	8.91667
ATT9RR1	Healthy	2026-03-13	17:00:00	2026-03-22	16:00:00	7.84229	0.24878	TRUE	75.0725	8.95833
ATT9RR1	Healthy	2026-03-13	17:00:00	2026-03-22	17:00:00	7.59871	0.24878	TRUE	75.1969	9
ATT9RR1	Healthy	2026-03-13	17:00:00	2026-03-22	22:00:00	7.36201	0.24878	TRUE	75.285	9.20833
ATT9RR1	Healthy	2026-03-13	17:00:00	2026-03-23	01:00:00	7.14826	0.24878	TRUE	75.3637	9.33333
ATT9RR1	Healthy	2026-03-13	17:00:00	2026-03-23	03:00:00	6.94194	0.24878	TRUE	75.3409	9.41667
ATT9RR1	Healthy	2026-03-13	17:00:00	2026-03-23	04:00:00	6.74833	0.24878	TRUE	75.2146	9.45833
ATT9RR1	Healthy	2026-03-13	17:00:00	2026-03-23	05:00:00	6.63344	0.24878	TRUE	75.2188	9.5
ATT9RR1	Healthy	2026-03-13	17:00:00	2026-03-23	06:00:00	6.55653	0.24878	TRUE	75.1973	9.54167
ATT9RR1	Healthy	2026-03-13	17:00:00	2026-03-23	10:00:00	6.52371	0.24878	TRUE	75.231	9.70833
ATT9RR1	Healthy	2026-03-13	17:00:00	2026-03-23	14:00:00	6.50041	0.24878	TRUE	75.275	9.875
ATT9RR1	Healthy	2026-03-13	17:00:00	2026-03-23	20:00:00	6.47603	0.24878	TRUE	75.3125	10.125
ATT9RR1	Healthy	2026-03-13	17:00:00	2026-03-23	23:00:00	6.4537	0.24878	TRUE	75.345	10.25
ATT9RR1	Healthy	2026-03-13	17:00:00	2026-03-24	02:00:00	6.44264	0.24878	TRUE	75.345	10.375
ATT9RR1	Healthy	2026-03-13	17:00:00	2026-03-24	03:00:00	6.4384	0.24878	TRUE	75.3563	10.4167
ATT9RR1	Healthy	2026-03-13	17:00:00	2026-03-24	05:00:00	6.41534	0.24878	TRUE	75.3275	10.5
ATT9RR1	Healthy	2026-03-13	17:00:00	2026-03-24	06:00:00	6.40509	0.24878	TRUE	75.2857	10.5417
ATT9RR1	Healthy	2026-03-13	17:00:00	2026-03-24	07:00:00	6.4022	0.24878	TRUE	75.2712	10.5833
ATT9RR1	Healthy	2026-03-13	17:00:00	2026-03-24	11:00:00	6.40526	0.24878	TRUE	75.4098	10.75
ATT9RR1	Healthy	2026-03-13	17:00:00	2026-03-24	20:00:00	6.37145	0.24878	TRUE	75.4958	11.125
ATT9RR1	Healthy	2026-03-13	17:00:00	2026-03-24	21:00:00	6.31788	0.24878	TRUE	75.551	11.1667
ATT9RR1	Healthy	2026-03-13	17:00:00	2026-03-24	22:00:00	6.2601	0.24878	TRUE	75.5925	11.2083
ATT9RR1	Healthy	2026-03-13	17:00:00	2026-03-25	05:00:00	6.20256	0.24878	TRUE	75.6	11.5
ATT9RR1	Healthy	2026-03-13	17:00:00	2026-03-25	06:00:00	6.16025	0.24878	TRUE	75.6133	11.5417
ATT9RR1	Healthy	2026-03-13	17:00:00	2026-03-25	07:00:00	6.12105	0.24878	TRUE	75.6659	11.5833
ATT9RR1	Healthy	2026-03-13	17:00:00	2026-03-25	08:00:00	6.06333	0.24878	TRUE	75.6813	11.625
ATT9RR1	Healthy	2026-03-13	17:00:00	2026-03-25	09:00:00	5.99537	0.24878	TRUE	75.6838	11.6667
ATT9RR1	Healthy	2026-03-13	17:00:00	2026-03-25	10:00:00	5.95024	0.24878	TRUE	75.735	11.7083
ATT9RR1	Healthy	2026-03-13	17:00:00	2026-03-25	17:00:00	5.90655	0.24878	TRUE	75.8608	12
ATT9RR1	Healthy	2026-03-13	17:00:00	2026-03-26	00:00:00	5.83958	0.24878	TRUE	75.9245	12.2917
ATT9RR1	Healthy	2026-03-13	17:00:00	2026-03-26	01:00:00	5.76847	0.24878	TRUE	75.9375	12.3333
ATT9RR1	Healthy	2026-03-13	17:00:00	2026-03-26	04:00:00	5.70426	0.24878	TRUE	75.993	12.4583
ATT9RR1	Healthy	2026-03-13	17:00:00	2026-03-26	07:00:00	5.63632	0.24878	TRUE	76.0589	12.5833
ATT9RR1	Healthy	2026-03-13	17:00:00	2026-03-26	10:00:00	5.56911	0.24878	TRUE	76.0867	12.7083
ATT9RR1	Healthy	2026-03-13	17:00:00	2026-03-26	11:00:00	5.50412	0.24878	TRUE	76.1519	12.75
ATT9RR1	Healthy	2026-03-13	17:00:00	2026-03-26	16:00:00	5.42389	0.24878	TRUE	76.1975	12.9583
ATT9RR1	Healthy	2026-03-13	17:00:00	2026-03-26	18:00:00	5.34148	0.24878	TRUE	76.372	13.0417
ATT9RR1	Healthy	2026-03-13	17:00:00	2026-03-26	19:00:00	5.23877	0.24878	TRUE	76.57	13.0833
ATT9RR1	Healthy	2026-03-13	17:00:00	2026-03-27	14:00:00	5.10364	0.24878	TRUE	76.5454	13.875
ATT9RR1	Healthy	2026-03-13	17:00:00	2026-03-27	15:00:00	4.99348	0.24878	TRUE	76.4592	13.9167
ATT9RR1	Healthy	2026-03-13	17:00:00	2026-03-27	16:00:00	4.93324	0.24878	TRUE	76.3749	13.9583
ATT9RR1	Healthy	2026-03-13	17:00:00	2026-03-27	19:00:00	4.91738	0.24878	TRUE	76.3725	14.0833
ATT9RR1	Healthy	2026-03-13	17:00:00	2026-03-27	23:00:00	4.90185	0.24878	TRUE	76.3309	14.25
ATT9RR1	Healthy	2026-03-13	17:00:00	2026-03-28	00:00:00	4.89314	0.24878	TRUE	76.3667	14.2917
ATT9RR1	Healthy	2026-03-13	17:00:00	2026-03-28	06:00:00	4.85931	0.24878	TRUE	76.3839	14.5417
ATT9RR1	Healthy	2026-03-13	17:00:00	2026-03-28	07:00:00	4.83915	0.24878	TRUE	76.37	14.5833
ATT9RR1	Healthy	2026-03-13	17:00:00	2026-03-28	08:00:00	4.86236	0.24878	TRUE	76.311	14.625
ATT9RR1	Healthy	2026-03-13	17:00:00	2026-03-28	09:00:00	4.90494	0.24878	TRUE	76.285	14.6667
ATT9RR1	Healthy	2026-03-13	17:00:00	2026-03-28	12:00:00	4.94292	0.24878	TRUE	76.2714	14.7917
ATT9RR1	Healthy	2026-03-13	17:00:00	2026-03-29	02:00:00	4.96685	0.24878	TRUE	76.1637	15.375
ATT9RR1	Healthy	2026-03-13	17:00:00	2026-03-29	03:00:00	5.01606	0.24878	TRUE	75.9347	15.4167
ATT9RR1	Healthy	2026-03-13	17:00:00	2026-03-29	04:00:00	5.11205	0.24878	TRUE	75.6375	15.4583
ATT9RR1	Healthy	2026-03-13	17:00:00	2026-03-29	05:00:00	5.28363	0.24878	TRUE	75.4328	15.5
ATT9RR1	Healthy	2026-03-13	17:00:00	2026-03-29	08:00:00	5.49256	0.24878	TRUE	75.3625	15.625
ATT9RR1	Healthy	2026-03-13	17:00:00	2026-03-29	09:00:00	5.68698	0.24878	TRUE	75.3462	15.6667
ATT9RR1	Healthy	2026-03-13	17:00:00	2026-03-29	11:00:00	5.84195	0.24878	TRUE	75.355	15.75
ATT9RR1	Healthy	2026-03-13	17:00:00	2026-03-29	15:00:00	5.9667	0.24878	TRUE	75.3758	15.9167
ATT9RR1	Healthy	2026-03-13	17:00:00	2026-03-29	16:00:00	6.07825	0.24878	TRUE	75.461	15.9583
ATT9RR1	Healthy	2026-03-13	17:00:00	2026-03-30	02:00:00	6.15797	0.24878	TRUE	75.5227	16.375
ATT9RR1	Healthy	2026-03-13	17:00:00	2026-03-30	03:00:00	6.19961	0.24878	TRUE	75.3816	16.4167
ATT9RR1	Healthy	2026-03-13	17:00:00	2026-03-30	05:00:00	6.24709	0.24878	TRUE	74.9779	16.5
ATT9RR1	Healthy	2026-03-13	17:00:00	2026-03-30	07:00:00	6.38088	0.24878	TRUE	74.6529	16.5833
ATT9RR1	Healthy	2026-03-13	17:00:00	2026-03-30	08:00:00	6.58421	0.24878	TRUE	74.4325	16.625
ATT9RR1	Healthy	2026-03-13	17:00:00	2026-03-30	09:00:00	6.81642	0.24878	TRUE	74.2908	16.6667
ATT9RR1	Healthy	2026-03-13	17:00:00	2026-03-30	10:00:00	7.04625	0.24878	TRUE	73.9891	16.7083
ATT9RR1	Healthy	2026-03-13	17:00:00	2026-03-30	11:00:00	7.31755	0.24878	TRUE	73.8825	16.75
ATT9RR1	Healthy	2026-03-13	17:00:00	2026-03-30	13:00:00	7.59662	0.24878	TRUE	73.9111	16.8333
ATT9RR1	Healthy	2026-03-13	17:00:00	2026-03-30	14:00:00	7.85424	0.24878	TRUE	73.9375	16.875
ATT9RR1	Healthy	2026-03-13	17:00:00	2026-03-30	16:00:00	8.06949	0.24878	TRUE	73.9081	16.9583
ATT9RR1	Healthy	2026-03-13	17:00:00	2026-03-30	17:00:00	8.22323	0.24878	TRUE	73.8875	17
ATT9RR1	Healthy	2026-03-13	17:00:00	2026-03-30	18:00:00	8.33204	0.24878	TRUE	73.8173	17.0417
ATT9RR1	Healthy	2026-03-13	17:00:00	2026-03-30	19:00:00	8.43054	0.24878	TRUE	73.6842	17.0833
ATT9RR1	Healthy	2026-03-13	17:00:00	2026-03-31	02:00:00	8.54906	0.24878	TRUE	73.7438	17.375
ATT9RR1	Healthy	2026-03-13	17:00:00	2026-03-31	03:00:00	8.60088	0.24878	TRUE	73.7835	17.4167
ATT9RR1	Healthy	2026-03-13	17:00:00	2026-03-31	04:00:00	8.6157	0.24878	TRUE	73.9354	17.4583
ATT9RR1	Healthy	2026-03-13	17:00:00	2026-03-31	05:00:00	8.58696	0.24878	TRUE	74	17.5
ATT9RR1	Healthy	2026-03-13	17:00:00	2026-03-31	06:00:00	8.54497	0.24878	TRUE	73.9371	17.5417
ATT9RR1	Healthy	2026-03-13	17:00:00	2026-03-31	07:00:00	8.5249	0.24878	TRUE	73.7065	17.5833
ATT9RR1	Healthy	2026-03-13	17:00:00	2026-03-31	09:00:00	8.57828	0.24878	TRUE	73.6043	17.6667
ATT9RR1	Healthy	2026-03-13	17:00:00	2026-03-31	10:00:00	8.65488	0.24878	TRUE	73.3893	17.7083
ATT9RR1	Healthy	2026-03-13	17:00:00	2026-03-31	11:00:00	8.7586	0.24878	TRUE	73.2636	17.75
ATT9RR1	Healthy	2026-03-13	17:00:00	2026-03-31	16:00:00	8.88601	0.24878	TRUE	73.201	17.9583
ATT9RR1	Healthy	2026-03-13	17:00:00	2026-03-31	17:00:00	9.01096	0.24878	TRUE	72.9419	18
ATT9RR1	Healthy	2026-03-13	17:00:00	2026-03-31	20:00:00	9.20568	0.24878	TRUE	72.9571	18.125
ATT9RR1	Healthy	2026-03-13	17:00:00	2026-03-31	23:00:00	9.39058	0.24878	TRUE	73.2392	18.25
ATT9RR1	Healthy	2026-03-13	17:00:00	2026-04-01	00:00:00	9.47778	0.24878	TRUE	73.3158	18.2917
ATT9RR1	Healthy	2026-03-13	17:00:00	2026-04-01	01:00:00	9.49969	0.24878	TRUE	73.3465	18.3333
ATT9RR1	Healthy	2026-03-13	17:00:00	2026-04-01	02:00:00	9.50304	0.24878	TRUE	73.345	18.375
ATT9RR1	Healthy	2026-03-13	17:00:00	2026-04-01	03:00:00	9.48741	0.24878	TRUE	73.221	18.4167
ATT9RR1	Healthy	2026-03-13	17:00:00	2026-04-01	04:00:00	9.50145	0.24878	TRUE	73.0629	18.4583
ATT9RR1	Healthy	2026-03-13	17:00:00	2026-04-01	05:00:00	9.55869	0.24878	TRUE	73.0675	18.5
ATT9RR1	Healthy	2026-03-13	17:00:00	2026-04-01	06:00:00	9.56996	0.24878	TRUE	73.0825	18.5417
ATT9RR1	Healthy	2026-03-13	17:00:00	2026-04-01	08:00:00	9.56477	0.24878	TRUE	72.9811	18.625
ATT9RR1	Healthy	2026-03-13	17:00:00	2026-04-01	09:00:00	9.61765	0.24878	TRUE	72.9	18.6667
ATT9RR1	Healthy	2026-03-13	17:00:00	2026-04-01	10:00:00	9.69606	0.24878	TRUE	72.9919	18.7083
ATT9RR1	Healthy	2026-03-13	17:00:00	2026-04-01	11:00:00	9.75034	0.24878	TRUE	73.0867	18.75
ATT9RR1	Healthy	2026-03-13	17:00:00	2026-04-01	13:00:00	9.77635	0.24878	TRUE	73.2758	18.8333
ATT9RR1	Healthy	2026-03-13	17:00:00	2026-04-01	16:00:00	9.73344	0.24878	TRUE	73.375	18.9583
ATT9RR1	Healthy	2026-03-13	17:00:00	2026-04-01	17:00:00	9.64361	0.24878	TRUE	73.385	19
ATT9RR1	Healthy	2026-03-13	17:00:00	2026-04-01	18:00:00	9.56461	0.24878	TRUE	73.405	19.0417
ATT9RR1	Healthy	2026-03-13	17:00:00	2026-04-01	22:00:00	9.50057	0.24878	TRUE	73.879	19.2083
ATT9RR1	Healthy	2026-03-13	17:00:00	2026-04-02	00:00:00	9.30711	0.24878	TRUE	74.2708	19.2917
ATT9RR1	Healthy	2026-03-13	17:00:00	2026-04-02	02:00:00	9.00232	0.24878	TRUE	74.2478	19.375
ATT9RR1	Healthy	2026-03-13	17:00:00	2026-04-02	05:00:00	8.73881	0.24878	TRUE	74.2165	19.5
ATT9RR1	Healthy	2026-03-13	17:00:00	2026-04-02	06:00:00	8.53242	0.24878	TRUE	74.1983	19.5417
ATT9RR1	Healthy	2026-03-13	17:00:00	2026-04-02	07:00:00	8.39467	0.24878	TRUE	74.1475	19.5833
ATT9RR1	Healthy	2026-03-13	17:00:00	2026-04-02	08:00:00	8.30626	0.24878	TRUE	74.2075	19.625
ATT9RR1	Healthy	2026-03-13	17:00:00	2026-04-02	12:00:00	8.20049	0.24878	TRUE	74.3394	19.7917
ATT9RR1	Healthy	2026-03-13	17:00:00	2026-04-02	14:00:00	8.04173	0.24878	TRUE	74.4592	19.875
ATT9RR1	Healthy	2026-03-13	17:00:00	2026-04-02	17:00:00	7.91594	0.24878	TRUE	74.6538	20
ATT9RR1	Healthy	2026-03-13	17:00:00	2026-04-02	18:00:00	7.8071	0.24878	TRUE	74.835	20.0417
ATT9RR1	Healthy	2026-03-13	17:00:00	2026-04-03	02:00:00	7.66075	0.24878	TRUE	74.7884	20.375
ATT9RR1	Healthy	2026-03-13	17:00:00	2026-04-03	03:00:00	7.54687	0.24878	TRUE	74.7925	20.4167
ATT9RR1	Healthy	2026-03-13	17:00:00	2026-04-03	05:00:00	7.45351	0.24878	TRUE	74.6677	20.5
ATT9RR1	Healthy	2026-03-13	17:00:00	2026-04-03	06:00:00	7.39949	0.24878	TRUE	74.5725	20.5417
ATT9RR1	Healthy	2026-03-13	17:00:00	2026-04-03	07:00:00	7.38108	0.24878	TRUE	74.5407	20.5833
ATT9RR1	Healthy	2026-03-13	17:00:00	2026-04-03	08:00:00	7.38057	0.24878	TRUE	74.4829	20.625
ATT9RR1	Healthy	2026-03-13	17:00:00	2026-04-03	14:00:00	7.3962	0.24878	TRUE	74.5056	20.875
ATT9RR1	Healthy	2026-03-13	17:00:00	2026-04-03	15:00:00	7.42116	0.24878	TRUE	74.5575	20.9167
ATT9RR1	Healthy	2026-03-13	17:00:00	2026-04-03	16:00:00	7.45366	0.24878	TRUE	74.5625	20.9583
ATT9RR1	Healthy	2026-03-13	17:00:00	2026-04-04	00:00:00	7.475	0.24878	TRUE	74.5461	21.2917
ATT9RR1	Healthy	2026-03-13	17:00:00	2026-04-04	01:00:00	7.50715	0.24878	TRUE	74.6025	21.3333
ATT9RR1	Healthy	2026-03-13	17:00:00	2026-04-04	04:00:00	7.50926	0.24878	TRUE	74.5667	21.4583
ATT9RR1	Healthy	2026-03-13	17:00:00	2026-04-04	05:00:00	7.51031	0.24878	TRUE	74.3579	21.5
ATT9RR1	Healthy	2026-03-13	17:00:00	2026-04-04	06:00:00	7.56751	0.24878	TRUE	74.0955	21.5417
ATT9RR1	Healthy	2026-03-13	17:00:00	2026-04-04	09:00:00	7.68378	0.24878	TRUE	73.9663	21.6667
ATT9RR1	Healthy	2026-03-13	17:00:00	2026-04-04	10:00:00	7.82554	0.24878	TRUE	73.9443	21.7083
ATT9RR1	Healthy	2026-03-13	17:00:00	2026-04-04	17:00:00	7.9596	0.24878	TRUE	74.065	22
ATT9RR1	Healthy	2026-03-13	17:00:00	2026-04-04	18:00:00	8.03605	0.24878	TRUE	74.2525	22.0417
ATT9RR1	Healthy	2026-03-13	17:00:00	2026-04-04	20:00:00	8.03893	0.24878	TRUE	74.5161	22.125
ATT9RR1	Healthy	2026-03-13	17:00:00	2026-04-04	23:00:00	7.97686	0.24878	TRUE	74.7633	22.25
ATT9RR1	Healthy	2026-03-13	17:00:00	2026-04-05	04:00:00	7.86125	0.24878	TRUE	74.8775	22.4583
ATT9RR1	Healthy	2026-03-13	17:00:00	2026-04-05	05:00:00	7.71737	0.24878	TRUE	74.8933	22.5
ATT9RR1	Healthy	2026-03-13	17:00:00	2026-04-05	06:00:00	7.56667	0.24878	TRUE	74.901	22.5417
ATT9RR1	Healthy	2026-03-13	17:00:00	2026-04-05	07:00:00	7.4237	0.24878	TRUE	74.9977	22.5833
ATT9RR1	Healthy	2026-03-13	17:00:00	2026-04-05	08:00:00	7.26394	0.24878	TRUE	74.8508	22.625
ATT9RR1	Healthy	2026-03-13	17:00:00	2026-04-05	13:00:00	7.16572	0.24878	TRUE	74.7167	22.8333
ATT9RR1	Healthy	2026-03-13	17:00:00	2026-04-05	14:00:00	7.12707	0.24878	TRUE	74.8356	22.875
ATT9RR1	Healthy	2026-03-13	17:00:00	2026-04-06	07:00:00	7.08556	0.24878	TRUE	74.8725	23.5833
ATT9RR1	Healthy	2026-03-13	17:00:00	2026-04-06	08:00:00	7.06356	0.24878	TRUE	74.8612	23.625
ATT9RR1	Healthy	2026-03-13	17:00:00	2026-04-06	09:00:00	7.05772	0.24878	TRUE	74.8568	23.6667
ATT9RR1	Healthy	2026-03-13	17:00:00	2026-04-06	10:00:00	7.05445	0.24878	TRUE	74.855	23.7083
ATT9RR1	Healthy	2026-03-13	17:00:00	2026-04-06	12:00:00	7.056	0.24878	TRUE	75.1136	23.7917
ATT9RR1	Healthy	2026-03-13	17:00:00	2026-04-06	16:00:00	7.01016	0.24878	TRUE	75.4817	23.9583
ATT9RR1	Healthy	2026-03-13	17:00:00	2026-04-06	17:00:00	6.84406	0.24878	TRUE	75.6468	24
ATT9RR1	Healthy	2026-03-13	17:00:00	2026-04-06	22:00:00	6.6237	0.24878	TRUE	75.6275	24.2083
ATT9RR1	Healthy	2026-03-13	17:00:00	2026-04-06	23:00:00	6.46265	0.24878	TRUE	75.5653	24.25
ATT9RR1	Healthy	2026-03-13	17:00:00	2026-04-07	01:00:00	6.36319	0.24878	TRUE	75.5689	24.3333
ATT9RR1	Healthy	2026-03-13	17:00:00	2026-04-07	02:00:00	6.28462	0.24878	TRUE	75.5987	24.375
ATT9RR1	Healthy	2026-03-13	17:00:00	2026-04-07	04:00:00	6.19762	0.24878	TRUE	75.5625	24.4583
ATT9RR1	Healthy	2026-03-13	17:00:00	2026-04-07	05:00:00	6.09958	0.24878	TRUE	75.4315	24.5
ATT9RR1	Healthy	2026-03-13	17:00:00	2026-04-07	06:00:00	6.06233	0.24878	TRUE	75.1417	24.5417
ATT9RR1	Healthy	2026-03-13	17:00:00	2026-04-07	07:00:00	6.16046	0.24878	TRUE	74.855	24.5833
ATT9RR1	Healthy	2026-03-13	17:00:00	2026-04-07	08:00:00	6.3559	0.24878	TRUE	74.7712	24.625
ATT9RR1	Healthy	2026-03-13	17:00:00	2026-04-07	09:00:00	6.54688	0.24878	TRUE	74.401	24.6667
ATT9RR1	Healthy	2026-03-13	17:00:00	2026-04-07	10:00:00	6.79636	0.24878	TRUE	74.048	24.7083
ATT9RR1	Healthy	2026-03-13	17:00:00	2026-04-07	13:00:00	7.10872	0.24878	TRUE	74.0913	24.8333
ATT9RR1	Healthy	2026-03-13	17:00:00	2026-04-07	19:00:00	7.38029	0.24878	TRUE	74.2642	25.0833
ATT9RR1	Healthy	2026-03-13	17:00:00	2026-04-07	20:00:00	7.56843	0.24878	TRUE	74.5217	25.125
ATT9RR1	Healthy	2026-03-13	17:00:00	2026-04-07	21:00:00	7.64734	0.24878	TRUE	74.7458	25.1667
ATT9RR1	Healthy	2026-03-13	17:00:00	2026-04-08	00:00:00	7.61996	0.24878	TRUE	74.7438	25.2917
ATT9RR1	Healthy	2026-03-13	17:00:00	2026-04-08	01:00:00	7.57271	0.24878	TRUE	74.7275	25.3333
ATT9RR1	Healthy	2026-03-13	17:00:00	2026-04-08	04:00:00	7.56129	0.24878	TRUE	74.7307	25.4583
ATT9RR1	Healthy	2026-03-13	17:00:00	2026-04-08	05:00:00	7.52367	0.24878	TRUE	74.6944	25.5
ATT9RR1	Healthy	2026-03-13	17:00:00	2026-04-08	06:00:00	7.44664	0.24878	TRUE	74.4802	25.5417
ATT9RR1	Healthy	2026-03-13	17:00:00	2026-04-08	14:00:00	7.42865	0.24878	TRUE	74.4315	25.875
ATT9RR1	Healthy	2026-03-13	17:00:00	2026-04-08	17:00:00	7.4359	0.24878	TRUE	74.5831	26
ATT9RR1	Healthy	2026-03-13	17:00:00	2026-04-08	20:00:00	7.42523	0.24878	TRUE	74.7512	26.125
ATT9RR1	Healthy	2026-03-13	17:00:00	2026-04-08	21:00:00	7.39291	0.24878	TRUE	74.8694	26.1667
ATT9RR1	Healthy	2026-03-13	17:00:00	2026-04-08	22:00:00	7.32539	0.24878	TRUE	74.9475	26.2083
ATT9RR1	Healthy	2026-03-13	17:00:00	2026-04-09	01:00:00	7.24557	0.24878	TRUE	74.9875	26.3333
ATT9RR1	Healthy	2026-03-13	17:00:00	2026-04-09	02:00:00	7.17948	0.24878	TRUE	75.2631	26.375
ATT9RR1	Healthy	2026-03-13	17:00:00	2026-04-09	03:00:00	7.05724	0.24878	TRUE	75.5445	26.4167
ATT9RR1	Healthy	2026-03-13	17:00:00	2026-04-09	04:00:00	6.83858	0.24878	TRUE	75.7852	26.4583
ATT9RR1	Healthy	2026-03-13	17:00:00	2026-04-09	05:00:00	6.56201	0.24878	TRUE	76.0037	26.5
ATT9RR1	Healthy	2026-03-13	17:00:00	2026-04-09	06:00:00	6.27856	0.24878	TRUE	76.03	26.5417
ATT9RR1	Healthy	2026-03-13	17:00:00	2026-04-09	08:00:00	6.05467	0.24878	TRUE	76.0858	26.625
ATT9RR1	Healthy	2026-03-13	17:00:00	2026-04-09	09:00:00	5.86994	0.24878	TRUE	76.0895	26.6667
ATT9RR1	Healthy	2026-03-13	17:00:00	2026-04-09	16:00:00	5.71608	0.24878	TRUE	75.9764	26.9583
ATT9RR1	Healthy	2026-03-13	17:00:00	2026-04-09	19:00:00	5.59519	0.24878	TRUE	75.9075	27.0833
ATT9RR1	Healthy	2026-03-13	17:00:00	2026-04-09	20:00:00	5.52556	0.24878	TRUE	76.0889	27.125
ATT9RR1	Healthy	2026-03-13	17:00:00	2026-04-09	21:00:00	5.43329	0.24878	TRUE	76.3215	27.1667
ATT9RR1	Healthy	2026-03-13	17:00:00	2026-04-10	00:00:00	5.30455	0.24878	TRUE	76.3588	27.2917
ATT9RR1	Healthy	2026-03-13	17:00:00	2026-04-10	06:00:00	5.21088	0.24878	TRUE	76.3885	27.5417
ATT9RR1	Healthy	2026-03-13	17:00:00	2026-04-10	07:00:00	5.13089	0.24878	TRUE	76.3738	27.5833
ATT9RR1	Healthy	2026-03-13	17:00:00	2026-04-10	09:00:00	5.08873	0.24878	TRUE	76.2782	27.6667
ATT9RR1	Healthy	2026-03-13	17:00:00	2026-04-10	11:00:00	5.09295	0.24878	TRUE	76.0863	27.75
ATT9RR1	Healthy	2026-03-13	17:00:00	2026-04-10	15:00:00	5.12881	0.24878	TRUE	76.0944	27.9167
ATT9RR1	Healthy	2026-03-13	17:00:00	2026-04-10	16:00:00	5.12425	0.24878	TRUE	76.2758	27.9583
ATT9RR1	Healthy	2026-03-13	17:00:00	2026-04-10	19:00:00	5.07437	0.24878	TRUE	76.47	28.0833
ATT9RR1	Healthy	2026-03-13	17:00:00	2026-04-10	20:00:00	5.00266	0.24878	TRUE	76.58	28.125
ATT9RR1	Healthy	2026-03-13	17:00:00	2026-04-11	04:00:00	4.91598	0.24878	TRUE	76.6733	28.4583
ATT9RR1	Healthy	2026-03-13	17:00:00	2026-04-11	05:00:00	4.8357	0.24878	TRUE	76.815	28.5
ATT9RR1	Healthy	2026-03-13	17:00:00	2026-04-11	08:00:00	4.74981	0.24878	TRUE	76.9708	28.625
ATT9RR1	Healthy	2026-03-13	17:00:00	2026-04-11	14:00:00	4.6372	0.24878	TRUE	76.9708	28.875
ATT9RR1	Healthy	2026-03-13	17:00:00	2026-04-11	15:00:00	4.50563	0.24878	TRUE	76.8879	28.9167
ATT9RR1	Healthy	2026-03-13	17:00:00	2026-04-11	16:00:00	4.40046	0.24878	TRUE	76.7925	28.9583
ATT9RR1	Healthy	2026-03-13	17:00:00	2026-04-11	17:00:00	4.3502	0.24878	TRUE	76.8137	29
ATT9RR1	Healthy	2026-03-13	17:00:00	2026-04-11	23:00:00	4.31942	0.24878	TRUE	76.9657	29.25
ATT9RR1	Healthy	2026-03-13	17:00:00	2026-04-12	00:00:00	4.25036	0.24878	TRUE	77.0514	29.2917
ATT9RR1	Healthy	2026-03-13	17:00:00	2026-04-12	01:00:00	4.16213	0.24878	TRUE	76.872	29.3333
ATT9RR1	Healthy	2026-03-13	17:00:00	2026-04-12	02:00:00	4.14849	0.24878	TRUE	76.6731	29.375
ATT9RR1	Healthy	2026-03-13	17:00:00	2026-04-12	03:00:00	4.22605	0.24878	TRUE	76.542	29.4167
ATT9RR1	Healthy	2026-03-13	17:00:00	2026-04-12	06:00:00	4.34081	0.24878	TRUE	76.3462	29.5417
ATT9RR1	Healthy	2026-03-13	17:00:00	2026-04-12	07:00:00	4.47829	0.24878	TRUE	76.1333	29.5833
ATT9RR1	Healthy	2026-03-13	17:00:00	2026-04-12	08:00:00	4.62289	0.24878	TRUE	76.165	29.625
ATT9RR1	Healthy	2026-03-13	17:00:00	2026-04-12	10:00:00	4.72196	0.24878	TRUE	76.1892	29.7083
ATT9RR1	Healthy	2026-03-13	17:00:00	2026-04-12	11:00:00	4.81818	0.24878	TRUE	76.2506	29.75
ATT9RR1	Healthy	2026-03-13	17:00:00	2026-04-13	00:00:00	4.91132	0.24878	TRUE	76.335	30.2917
ATT9RR1	Healthy	2026-03-13	17:00:00	2026-04-13	01:00:00	4.9591	0.24878	TRUE	76.522	30.3333
ATT9RR1	Healthy	2026-03-13	17:00:00	2026-04-13	03:00:00	4.93904	0.24878	TRUE	76.7242	30.4167
ATT9RR1	Healthy	2026-03-13	17:00:00	2026-04-13	04:00:00	4.87052	0.24878	TRUE	76.658	30.4583
ATT9RR1	Healthy	2026-03-13	17:00:00	2026-04-13	06:00:00	4.81747	0.24878	TRUE	76.6118	30.5417
ATT9RR1	Healthy	2026-03-13	17:00:00	2026-04-13	07:00:00	4.75762	0.24878	TRUE	76.4558	30.5833
ATT9RR1	Healthy	2026-03-13	17:00:00	2026-04-13	09:00:00	4.75497	0.24878	TRUE	76.2567	30.6667
ATT9RR1	Healthy	2026-03-13	17:00:00	2026-04-13	11:00:00	4.80278	0.24878	TRUE	76.28	30.75
ATT9RR1	Healthy	2026-03-13	17:00:00	2026-04-13	14:00:00	4.82765	0.24878	TRUE	76.22	30.875
ATT9RR1	Healthy	2026-03-13	17:00:00	2026-04-13	17:00:00	4.84938	0.24878	TRUE	76.218	31
ATT9RR1	Healthy	2026-03-13	17:00:00	2026-04-14	01:00:00	4.88139	0.24878	TRUE	76.1917	31.3333
ATT9RR1	Healthy	2026-03-13	17:00:00	2026-04-14	02:00:00	4.95292	0.24878	TRUE	76.0733	31.375
ATT9RR1	Healthy	2026-03-13	17:00:00	2026-04-14	04:00:00	5.0481	0.24878	TRUE	75.9062	31.4583
ATT9RR1	Healthy	2026-03-13	17:00:00	2026-04-14	05:00:00	5.18768	0.24878	TRUE	75.6241	31.5
ATT9RR1	Healthy	2026-03-13	17:00:00	2026-04-14	06:00:00	5.3752	0.24878	TRUE	75.3787	31.5417
ATT9RR1	Healthy	2026-03-13	17:00:00	2026-04-14	07:00:00	5.57363	0.24878	TRUE	75.164	31.5833
ATT9RR1	Healthy	2026-03-13	17:00:00	2026-04-14	11:00:00	5.80676	0.24878	TRUE	74.9468	31.75
ATT9RR1	Healthy	2026-03-13	17:00:00	2026-04-14	12:00:00	6.05397	0.24878	TRUE	74.8408	31.7917
ATT9RR1	Healthy	2026-03-13	17:00:00	2026-04-14	15:00:00	6.2968	0.24878	TRUE	74.5516	31.9167
ATT9RR1	Healthy	2026-03-13	17:00:00	2026-04-14	16:00:00	6.5905	0.24878	TRUE	74.1254	31.9583
ATT9RR1	Healthy	2026-03-13	17:00:00	2026-04-14	17:00:00	6.96318	0.24878	TRUE	73.9903	32
ATT9RR1	Healthy	2026-03-13	17:00:00	2026-04-14	20:00:00	7.32434	0.24878	TRUE	73.9775	32.125
ATT9RR1	Healthy	2026-03-13	17:00:00	2026-04-14	21:00:00	7.61491	0.24878	TRUE	74.0525	32.1667
ATT9RR1	Healthy	2026-03-13	17:00:00	2026-04-15	01:00:00	7.8174	0.24878	TRUE	73.974	32.3333
ATT9RR1	Healthy	2026-03-13	17:00:00	2026-04-15	03:00:00	7.98893	0.24878	TRUE	73.4775	32.4167
ATT9RR1	Healthy	2026-03-13	17:00:00	2026-04-15	05:00:00	8.25784	0.24878	TRUE	73.0132	32.5
ATT9RR1	Healthy	2026-03-13	17:00:00	2026-04-15	06:00:00	8.63615	0.24878	TRUE	72.5658	32.5417
ATT9RR1	Healthy	2026-03-13	17:00:00	2026-04-15	07:00:00	9.06928	0.24878	TRUE	72.1334	32.5833
ATT9RR1	Healthy	2026-03-13	17:00:00	2026-04-15	08:00:00	9.50395	0.24878	TRUE	71.8975	32.625
ATT9RR1	Healthy	2026-03-13	17:00:00	2026-04-15	09:00:00	9.92095	0.24878	TRUE	71.7129	32.6667
ATT9RR1	Healthy	2026-03-13	17:00:00	2026-04-15	11:00:00	10.3264	0.24878	TRUE	71.5075	32.75
ATT9RR1	Healthy	2026-03-13	17:00:00	2026-04-15	13:00:00	10.7522	0.24878	TRUE	71.5967	32.8333
ATT9RR1	Healthy	2026-03-13	17:00:00	2026-04-15	18:00:00	11.1226	0.24878	TRUE	71.6054	33.0417
ATT9RR1	Healthy	2026-03-13	17:00:00	2026-04-15	22:00:00	11.4023	0.24878	TRUE	71.595	33.2083
ATT9RR1	Healthy	2026-03-13	17:00:00	2026-04-16	01:00:00	11.6101	0.24878	TRUE	71.4503	33.3333
ATT9RR1	Healthy	2026-03-13	17:00:00	2026-04-16	02:00:00	11.7847	0.24878	TRUE	71.3187	33.375
ATT9RR1	Healthy	2026-03-13	17:00:00	2026-04-16	05:00:00	11.9252	0.24878	TRUE	71.3183	33.5
ATT9RR1	Healthy	2026-03-13	17:00:00	2026-04-16	06:00:00	12.0281	0.24878	TRUE	71.2725	33.5417
ATT9RR1	Healthy	2026-03-13	17:00:00	2026-04-16	07:00:00	12.1075	0.24878	TRUE	71.1983	33.5833
ATT9RR1	Healthy	2026-03-13	17:00:00	2026-04-16	20:00:00	12.1648	0.24878	TRUE	71.215	34.125
ATT9RR1	Healthy	2026-03-13	17:00:00	2026-04-17	00:00:00	12.2265	0.24878	TRUE	71.28	34.2917
ATT9RR1	Healthy	2026-03-13	17:00:00	2026-04-17	01:00:00	12.2715	0.24878	TRUE	71.0931	34.3333
ATT9RR1	Healthy	2026-03-13	17:00:00	2026-04-17	02:00:00	12.3559	0.24878	TRUE	70.9675	34.375
ATT9RR1	Healthy	2026-03-13	17:00:00	2026-04-17	03:00:00	12.446	0.24878	TRUE	70.8944	34.4167
ATT9RR1	Healthy	2026-03-13	17:00:00	2026-04-17	04:00:00	12.5282	0.24878	TRUE	70.8486	34.4583
ATT9RR1	Healthy	2026-03-13	17:00:00	2026-04-17	05:00:00	12.6139	0.24878	TRUE	70.6333	34.5
ATT9RR1	Healthy	2026-03-13	17:00:00	2026-04-17	08:00:00	12.7316	0.24878	TRUE	70.55	34.625
ATT9RR1	Healthy	2026-03-13	17:00:00	2026-04-17	15:00:00	12.8475	0.24878	TRUE	70.5725	34.9167
ATT9RR1	Healthy	2026-03-13	17:00:00	2026-04-17	20:00:00	12.9529	0.24878	TRUE	70.6621	35.125
ATT9RR1	Healthy	2026-03-13	17:00:00	2026-04-17	21:00:00	13.0438	0.24878	TRUE	70.7744	35.1667
ATT9RR1	Healthy	2026-03-13	17:00:00	2026-04-18	01:00:00	13.0796	0.24878	TRUE	70.6931	35.3333
ATT9RR1	Healthy	2026-03-13	17:00:00	2026-04-18	03:00:00	13.1144	0.24878	TRUE	70.45	35.4167
ATT9RR1	Healthy	2026-03-13	17:00:00	2026-04-18	04:00:00	13.1933	0.24878	TRUE	70.2275	35.4583
ATT9RR1	Healthy	2026-03-13	17:00:00	2026-04-18	05:00:00	13.3131	0.24878	TRUE	70.0337	35.5
ATT9RR1	Healthy	2026-03-13	17:00:00	2026-04-18	07:00:00	13.4338	0.24878	TRUE	69.9825	35.5833
ATT9RR1	Healthy	2026-03-13	17:00:00	2026-04-18	08:00:00	13.5406	0.24878	TRUE	69.9179	35.625
ATT9RR1	Healthy	2026-03-13	17:00:00	2026-04-18	09:00:00	13.6511	0.24878	TRUE	69.8475	35.6667
ATT9RR1	Healthy	2026-03-13	17:00:00	2026-04-18	10:00:00	13.7796	0.24878	TRUE	69.7717	35.7083
ATT9RR1	Healthy	2026-03-13	17:00:00	2026-04-18	15:00:00	13.9353	0.24878	TRUE	69.9428	35.9167
ATT9RR1	Healthy	2026-03-13	17:00:00	2026-04-18	16:00:00	14.0432	0.24878	TRUE	70.1114	35.9583
ATT9RR1	Healthy	2026-03-13	17:00:00	2026-04-18	17:00:00	14.0805	0.24878	TRUE	70.1725	36
ATT9RR1	Healthy	2026-03-13	17:00:00	2026-04-18	20:00:00	14.0746	0.24878	TRUE	70.214	36.125
ATT9RR1	Healthy	2026-03-13	17:00:00	2026-04-19	01:00:00	14.0359	0.24878	TRUE	70.2215	36.3333
ATT9RR1	Healthy	2026-03-13	17:00:00	2026-04-19	07:00:00	13.9942	0.24878	TRUE	69.8716	36.5833
ATT9RR1	Healthy	2026-03-13	17:00:00	2026-04-19	08:00:00	14.0177	0.24878	TRUE	69.6072	36.625
ATT9RR1	Healthy	2026-03-13	17:00:00	2026-04-19	09:00:00	14.0823	0.24878	TRUE	69.7208	36.6667
ATT9RR1	Healthy	2026-03-13	17:00:00	2026-04-19	13:00:00	14.1049	0.24878	TRUE	70.0692	36.8333
ATT9RR1	Healthy	2026-03-13	17:00:00	2026-04-19	14:00:00	14.0752	0.24878	TRUE	70.1208	36.875
ATT9RR1	Healthy	2026-03-13	17:00:00	2026-04-19	19:00:00	14.0561	0.24878	TRUE	70.08	37.0833
ATT9RR1	Healthy	2026-03-13	17:00:00	2026-04-19	22:00:00	14.0572	0.24878	TRUE	70.3617	37.2083
ATT9RR1	Healthy	2026-03-13	17:00:00	2026-04-19	23:00:00	14.0146	0.24878	TRUE	70.6206	37.25
ATT9RR1	Healthy	2026-03-13	17:00:00	2026-04-20	04:00:00	13.9289	0.24878	TRUE	70.6759	37.4583
ATT9RR1	Healthy	2026-03-13	17:00:00	2026-04-20	05:00:00	13.7877	0.24878	TRUE	70.6554	37.5
ATT9RR1	Healthy	2026-03-13	17:00:00	2026-04-20	06:00:00	13.6188	0.24878	TRUE	70.7179	37.5417
ATT9RR1	Healthy	2026-03-13	17:00:00	2026-04-20	07:00:00	13.461	0.24878	TRUE	70.795	37.5833
ATT9RR1	Healthy	2026-03-13	17:00:00	2026-04-20	09:00:00	13.3458	0.24878	TRUE	70.8271	37.6667
ATT9RR1	Healthy	2026-03-13	17:00:00	2026-04-20	17:00:00	13.2351	0.24878	TRUE	70.8825	38
AUCGUF3	Healthy	2025-08-28	06:00:00	2025-08-08	00:00:00	0.1147	0.107241	TRUE	57.2269	-20.25
AUCGUF3	Healthy	2025-08-28	06:00:00	2025-08-08	01:00:00	0.125286	0.107241	TRUE	57.1906	-20.2083
AUCGUF3	Healthy	2025-08-28	06:00:00	2025-08-08	02:00:00	0.131923	0.107241	TRUE	57.1154	-20.1667
AUCGUF3	Healthy	2025-08-28	06:00:00	2025-08-08	03:00:00	0.133871	0.107241	TRUE	56.935	-20.125
AUCGUF3	Healthy	2025-08-28	06:00:00	2025-08-08	04:00:00	0.133469	0.107241	TRUE	56.8865	-20.0833
AUCGUF3	Healthy	2025-08-28	06:00:00	2025-08-08	05:00:00	0.137441	0.107241	TRUE	56.904	-20.0417
AUCGUF3	Healthy	2025-08-28	06:00:00	2025-08-08	06:00:00	0.145657	0.107241	TRUE	56.92	-20
AUCGUF3	Healthy	2025-08-28	06:00:00	2025-08-08	13:00:00	0.156894	0.107241	TRUE	56.9515	-19.7083
AUCGUF3	Healthy	2025-08-28	06:00:00	2025-08-08	14:00:00	0.168655	0.107241	TRUE	56.9442	-19.6667
AUCGUF3	Healthy	2025-08-28	06:00:00	2025-08-08	15:00:00	0.176684	0.107241	TRUE	56.9355	-19.625
AUCGUF3	Healthy	2025-08-28	06:00:00	2025-08-08	16:00:00	0.179357	0.107241	TRUE	57.0193	-19.5833
AUCGUF3	Healthy	2025-08-28	06:00:00	2025-08-08	17:00:00	0.177188	0.107241	TRUE	57.03	-19.5417
AUCGUF3	Healthy	2025-08-28	06:00:00	2025-08-08	21:00:00	0.174742	0.107241	TRUE	57.055	-19.375
AUCGUF3	Healthy	2025-08-28	06:00:00	2025-08-08	22:00:00	0.172064	0.107241	TRUE	57.0838	-19.3333
AUCGUF3	Healthy	2025-08-28	06:00:00	2025-08-08	23:00:00	0.168748	0.107241	TRUE	57.1025	-19.2917
AUCGUF3	Healthy	2025-08-28	06:00:00	2025-08-09	00:00:00	0.164907	0.107241	TRUE	57.12	-19.25
AUCGUF3	Healthy	2025-08-28	06:00:00	2025-08-09	01:00:00	0.160118	0.107241	TRUE	57.0935	-19.2083
AUCGUF3	Healthy	2025-08-28	06:00:00	2025-08-09	02:00:00	0.15551	0.107241	TRUE	56.9053	-19.1667
AUCGUF3	Healthy	2025-08-28	06:00:00	2025-08-09	03:00:00	0.152503	0.107241	TRUE	56.6103	-19.125
AUCGUF3	Healthy	2025-08-28	06:00:00	2025-08-09	04:00:00	0.151152	0.107241	TRUE	56.2808	-19.0833
AUCGUF3	Healthy	2025-08-28	06:00:00	2025-08-09	05:00:00	0.15801	0.107241	TRUE	56.0719	-19.0417
AUCGUF3	Healthy	2025-08-28	06:00:00	2025-08-09	06:00:00	0.178866	0.107241	TRUE	56.0656	-19
AUCGUF3	Healthy	2025-08-28	06:00:00	2025-08-09	07:00:00	0.213386	0.107241	TRUE	56.0975	-18.9583
AUCGUF3	Healthy	2025-08-28	06:00:00	2025-08-09	09:00:00	0.25494	0.107241	TRUE	56.1417	-18.875
AUCGUF3	Healthy	2025-08-28	06:00:00	2025-08-09	10:00:00	0.293333	0.107241	TRUE	56.2075	-18.8333
AUCGUF3	Healthy	2025-08-28	06:00:00	2025-08-09	13:00:00	0.320113	0.107241	TRUE	56.266	-18.7083
AUCGUF3	Healthy	2025-08-28	06:00:00	2025-08-09	14:00:00	0.332839	0.107241	TRUE	56.3775	-18.6667
AUCGUF3	Healthy	2025-08-28	06:00:00	2025-08-09	15:00:00	0.332034	0.107241	TRUE	56.4375	-18.625
AUCGUF3	Healthy	2025-08-28	06:00:00	2025-08-09	18:00:00	0.322383	0.107241	TRUE	56.5523	-18.5
AUCGUF3	Healthy	2025-08-28	06:00:00	2025-08-09	22:00:00	0.308513	0.107241	TRUE	56.6838	-18.3333
AUCGUF3	Healthy	2025-08-28	06:00:00	2025-08-09	23:00:00	0.292475	0.107241	TRUE	56.7612	-18.2917
AUCGUF3	Healthy	2025-08-28	06:00:00	2025-08-10	00:00:00	0.274866	0.107241	TRUE	56.8387	-18.25
AUCGUF3	Healthy	2025-08-28	06:00:00	2025-08-10	01:00:00	0.256082	0.107241	TRUE	56.7532	-18.2083
AUCGUF3	Healthy	2025-08-28	06:00:00	2025-08-10	02:00:00	0.237218	0.107241	TRUE	56.6383	-18.1667
AUCGUF3	Healthy	2025-08-28	06:00:00	2025-08-10	03:00:00	0.220777	0.107241	TRUE	56.4948	-18.125
AUCGUF3	Healthy	2025-08-28	06:00:00	2025-08-10	04:00:00	0.209936	0.107241	TRUE	56.2769	-18.0833
AUCGUF3	Healthy	2025-08-28	06:00:00	2025-08-10	05:00:00	0.209715	0.107241	TRUE	56.225	-18.0417
AUCGUF3	Healthy	2025-08-28	06:00:00	2025-08-10	19:00:00	0.221464	0.107241	TRUE	56.2419	-17.4583
AUCGUF3	Healthy	2025-08-28	06:00:00	2025-08-10	21:00:00	0.242183	0.107241	TRUE	56.3465	-17.375
AUCGUF3	Healthy	2025-08-28	06:00:00	2025-08-10	22:00:00	0.265574	0.107241	TRUE	56.5816	-17.3333
AUCGUF3	Healthy	2025-08-28	06:00:00	2025-08-10	23:00:00	0.282411	0.107241	TRUE	56.7095	-17.2917
AUCGUF3	Healthy	2025-08-28	06:00:00	2025-08-11	00:00:00	0.289265	0.107241	TRUE	56.7887	-17.25
AUCGUF3	Healthy	2025-08-28	06:00:00	2025-08-11	01:00:00	0.283048	0.107241	TRUE	56.816	-17.2083
AUCGUF3	Healthy	2025-08-28	06:00:00	2025-08-11	02:00:00	0.264725	0.107241	TRUE	56.7722	-17.1667
AUCGUF3	Healthy	2025-08-28	06:00:00	2025-08-11	03:00:00	0.241454	0.107241	TRUE	56.6867	-17.125
AUCGUF3	Healthy	2025-08-28	06:00:00	2025-08-11	04:00:00	0.219951	0.107241	TRUE	56.6192	-17.0833
AUCGUF3	Healthy	2025-08-28	06:00:00	2025-08-11	05:00:00	0.206587	0.107241	TRUE	56.5734	-17.0417
AUCGUF3	Healthy	2025-08-28	06:00:00	2025-08-11	06:00:00	0.204664	0.107241	TRUE	56.5629	-17
AUCGUF3	Healthy	2025-08-28	06:00:00	2025-08-11	07:00:00	0.210071	0.107241	TRUE	56.555	-16.9583
AUCGUF3	Healthy	2025-08-28	06:00:00	2025-08-11	08:00:00	0.219404	0.107241	TRUE	56.5733	-16.9167
AUCGUF3	Healthy	2025-08-28	06:00:00	2025-08-11	09:00:00	0.228911	0.107241	TRUE	56.6558	-16.875
AUCGUF3	Healthy	2025-08-28	06:00:00	2025-08-11	21:00:00	0.235482	0.107241	TRUE	56.7725	-16.375
AUCGUF3	Healthy	2025-08-28	06:00:00	2025-08-11	22:00:00	0.237669	0.107241	TRUE	56.9822	-16.3333
AUCGUF3	Healthy	2025-08-28	06:00:00	2025-08-11	23:00:00	0.234881	0.107241	TRUE	57.172	-16.2917
AUCGUF3	Healthy	2025-08-28	06:00:00	2025-08-12	00:00:00	0.22865	0.107241	TRUE	57.2782	-16.25
AUCGUF3	Healthy	2025-08-28	06:00:00	2025-08-12	01:00:00	0.211851	0.107241	TRUE	57.3725	-16.2083
AUCGUF3	Healthy	2025-08-28	06:00:00	2025-08-12	02:00:00	0.191095	0.107241	TRUE	57.35	-16.1667
AUCGUF3	Healthy	2025-08-28	06:00:00	2025-08-12	03:00:00	0.167013	0.107241	TRUE	57.1575	-16.125
AUCGUF3	Healthy	2025-08-28	06:00:00	2025-08-12	04:00:00	0.14341	0.107241	TRUE	56.9871	-16.0833
AUCGUF3	Healthy	2025-08-28	06:00:00	2025-08-12	05:00:00	0.131237	0.107241	TRUE	56.9256	-16.0417
AUCGUF3	Healthy	2025-08-28	06:00:00	2025-08-12	06:00:00	0.123748	0.107241	TRUE	56.8773	-16
AUCGUF3	Healthy	2025-08-28	06:00:00	2025-08-12	07:00:00	0.130153	0.107241	TRUE	56.922	-15.9583
AUCGUF3	Healthy	2025-08-28	06:00:00	2025-08-12	08:00:00	0.14555	0.107241	TRUE	56.995	-15.9167
AUCGUF3	Healthy	2025-08-28	06:00:00	2025-08-12	11:00:00	0.162788	0.107241	TRUE	57.2275	-15.7917
AUCGUF3	Healthy	2025-08-28	06:00:00	2025-08-12	12:00:00	0.17719	0.107241	TRUE	57.3892	-15.75
AUCGUF3	Healthy	2025-08-28	06:00:00	2025-08-12	17:00:00	0.178274	0.107241	TRUE	57.37	-15.5417
AUCGUF3	Healthy	2025-08-28	06:00:00	2025-08-12	18:00:00	0.168939	0.107241	TRUE	57.3429	-15.5
AUCGUF3	Healthy	2025-08-28	06:00:00	2025-08-12	19:00:00	0.153879	0.107241	TRUE	57.4	-15.4583
AUCGUF3	Healthy	2025-08-28	06:00:00	2025-08-12	20:00:00	0.136399	0.107241	TRUE	57.5046	-15.4167
AUCGUF3	Healthy	2025-08-28	06:00:00	2025-08-12	21:00:00	0.123066	0.107241	TRUE	57.6333	-15.375
AUCGUF3	Healthy	2025-08-28	06:00:00	2025-08-12	22:00:00	0.115715	0.107241	TRUE	57.7755	-15.3333
AUCGUF3	Healthy	2025-08-28	06:00:00	2025-08-12	23:00:00	0.11426	0.107241	TRUE	57.8272	-15.2917
AUCGUF3	Healthy	2025-08-28	06:00:00	2025-08-13	00:00:00	0.110636	0.107241	TRUE	57.8083	-15.25
AW4EXXK	Healthy	2023-02-04	22:00:00	2023-01-21	14:00:00	0.132245	0.128481	TRUE	73.4507	-14.3333
AW4EXXK	Healthy	2023-02-04	22:00:00	2023-01-22	09:00:00	0.140149	0.128481	TRUE	73.4805	-13.5417
AW4EXXK	Healthy	2023-02-04	22:00:00	2023-01-22	14:00:00	0.159242	0.128481	TRUE	73.5275	-13.3333
AW4EXXK	Healthy	2023-02-04	22:00:00	2023-01-22	15:00:00	0.16521	0.128481	TRUE	73.489	-13.2917
AW4EXXK	Healthy	2023-02-04	22:00:00	2023-01-22	16:00:00	0.168821	0.128481	TRUE	73.3683	-13.25
AW4EXXK	Healthy	2023-02-04	22:00:00	2023-01-25	10:00:00	0.169662	0.128481	TRUE	73.2592	-10.5
AW4EXXK	Healthy	2023-02-04	22:00:00	2023-01-25	11:00:00	0.161506	0.128481	TRUE	73.0921	-10.4583
AW4EXXK	Healthy	2023-02-04	22:00:00	2023-01-25	12:00:00	0.164305	0.128481	TRUE	72.7468	-10.4167
AW4EXXK	Healthy	2023-02-04	22:00:00	2023-01-26	13:00:00	0.19889	0.128481	TRUE	72.5925	-9.375
AW4EXXK	Healthy	2023-02-04	22:00:00	2023-01-26	14:00:00	0.277918	0.128481	TRUE	72.595	-9.33333
AW4EXXK	Healthy	2023-02-04	22:00:00	2023-01-26	15:00:00	0.382118	0.128481	TRUE	72.6042	-9.29167
AW4EXXK	Healthy	2023-02-04	22:00:00	2023-01-26	16:00:00	0.516138	0.128481	TRUE	72.6	-9.25
AW4EXXK	Healthy	2023-02-04	22:00:00	2023-01-27	09:00:00	0.665245	0.128481	TRUE	72.615	-8.54167
AW4EXXK	Healthy	2023-02-04	22:00:00	2023-01-27	10:00:00	0.807642	0.128481	TRUE	72.565	-8.5
AW4EXXK	Healthy	2023-02-04	22:00:00	2023-01-27	11:00:00	0.93584	0.128481	TRUE	72.5113	-8.45833
AW4EXXK	Healthy	2023-02-04	22:00:00	2023-01-27	14:00:00	1.03749	0.128481	TRUE	72.5025	-8.33333
AW4EXXK	Healthy	2023-02-04	22:00:00	2023-01-27	15:00:00	1.07687	0.128481	TRUE	72.6655	-8.29167
AW4EXXK	Healthy	2023-02-04	22:00:00	2023-01-27	16:00:00	1.07897	0.128481	TRUE	72.715	-8.25
AW4EXXK	Healthy	2023-02-04	22:00:00	2023-01-29	08:00:00	1.07607	0.128481	TRUE	72.725	-6.58333
AW4EXXK	Healthy	2023-02-04	22:00:00	2023-01-29	11:00:00	1.06877	0.128481	TRUE	72.6762	-6.45833
AW4EXXK	Healthy	2023-02-04	22:00:00	2023-01-29	13:00:00	1.05699	0.128481	TRUE	72.6775	-6.375
AW4EXXK	Healthy	2023-02-04	22:00:00	2023-01-29	14:00:00	1.04397	0.128481	TRUE	72.6918	-6.33333
AW4EXXK	Healthy	2023-02-04	22:00:00	2023-01-29	15:00:00	1.0175	0.128481	TRUE	72.6475	-6.29167
AW4EXXK	Healthy	2023-02-04	22:00:00	2023-01-29	16:00:00	0.98204	0.128481	TRUE	72.64	-6.25
AW4EXXK	Healthy	2023-02-04	22:00:00	2023-01-29	21:00:00	0.948733	0.128481	TRUE	72.6225	-6.04167
AW4EXXK	Healthy	2023-02-04	22:00:00	2023-02-01	09:00:00	0.951779	0.128481	TRUE	72.585	-3.54167
AW4EXXK	Healthy	2023-02-04	22:00:00	2023-02-01	10:00:00	0.969184	0.128481	TRUE	72.353	-3.5
AW4EXXK	Healthy	2023-02-04	22:00:00	2023-02-01	11:00:00	1.00631	0.128481	TRUE	72.0939	-3.45833
AW4EXXK	Healthy	2023-02-04	22:00:00	2023-02-01	12:00:00	1.06736	0.128481	TRUE	71.9944	-3.41667
AW4EXXK	Healthy	2023-02-04	22:00:00	2023-02-01	13:00:00	1.15695	0.128481	TRUE	71.885	-3.375
AW4EXXK	Healthy	2023-02-04	22:00:00	2023-02-01	14:00:00	1.27856	0.128481	TRUE	71.6995	-3.33333
AW4EXXK	Healthy	2023-02-04	22:00:00	2023-02-01	15:00:00	1.43315	0.128481	TRUE	71.4105	-3.29167
AW4EXXK	Healthy	2023-02-04	22:00:00	2023-02-01	23:00:00	1.64274	0.128481	TRUE	71.3378	-2.95833
AW4EXXK	Healthy	2023-02-04	22:00:00	2023-02-02	00:00:00	1.87774	0.128481	TRUE	71.378	-2.91667
AW4EXXK	Healthy	2023-02-04	22:00:00	2023-02-02	01:00:00	2.10923	0.128481	TRUE	71.24	-2.875
AW4EXXK	Healthy	2023-02-04	22:00:00	2023-02-02	02:00:00	2.32213	0.128481	TRUE	71.0305	-2.83333
AW4EXXK	Healthy	2023-02-04	22:00:00	2023-02-02	03:00:00	2.52465	0.128481	TRUE	70.8825	-2.79167
AW4EXXK	Healthy	2023-02-04	22:00:00	2023-02-02	04:00:00	2.73504	0.128481	TRUE	70.8575	-2.75
AW4EXXK	Healthy	2023-02-04	22:00:00	2023-02-02	05:00:00	2.93428	0.128481	TRUE	70.7872	-2.70833
AW4EXXK	Healthy	2023-02-04	22:00:00	2023-02-02	06:00:00	3.11446	0.128481	TRUE	70.6567	-2.66667
AW4EXXK	Healthy	2023-02-04	22:00:00	2023-02-02	11:00:00	3.27749	0.128481	TRUE	70.6419	-2.45833
AW4EXXK	Healthy	2023-02-04	22:00:00	2023-02-02	12:00:00	3.43844	0.128481	TRUE	70.7533	-2.41667
AW4EXXK	Healthy	2023-02-04	22:00:00	2023-02-02	13:00:00	3.57889	0.128481	TRUE	70.8069	-2.375
AW4EXXK	Healthy	2023-02-04	22:00:00	2023-02-02	14:00:00	3.6728	0.128481	TRUE	70.8375	-2.33333
AW4EXXK	Healthy	2023-02-04	22:00:00	2023-02-02	16:00:00	3.71498	0.128481	TRUE	70.8775	-2.25
AW4EXXK	Healthy	2023-02-04	22:00:00	2023-02-02	20:00:00	3.71663	0.128481	TRUE	70.9625	-2.08333
AW4EXXK	Healthy	2023-02-04	22:00:00	2023-02-02	21:00:00	3.68994	0.128481	TRUE	70.965	-2.04167
AW4EXXK	Healthy	2023-02-04	22:00:00	2023-02-02	22:00:00	3.63961	0.128481	TRUE	70.9813	-2
AW4EXXK	Healthy	2023-02-04	22:00:00	2023-02-02	23:00:00	3.5663	0.128481	TRUE	70.8095	-1.95833
AW4EXXK	Healthy	2023-02-04	22:00:00	2023-02-03	00:00:00	3.51528	0.128481	TRUE	70.725	-1.91667
AW4EXXK	Healthy	2023-02-04	22:00:00	2023-02-03	01:00:00	3.50646	0.128481	TRUE	70.6147	-1.875
AW4EXXK	Healthy	2023-02-04	22:00:00	2023-02-03	02:00:00	3.53773	0.128481	TRUE	70.5243	-1.83333
AW4EXXK	Healthy	2023-02-04	22:00:00	2023-02-03	03:00:00	3.6075	0.128481	TRUE	70.3372	-1.79167
AW4EXXK	Healthy	2023-02-04	22:00:00	2023-02-03	04:00:00	3.73139	0.128481	TRUE	70.2412	-1.75
AW4EXXK	Healthy	2023-02-04	22:00:00	2023-02-03	05:00:00	3.89888	0.128481	TRUE	70.0084	-1.70833
AW4EXXK	Healthy	2023-02-04	22:00:00	2023-02-03	06:00:00	4.11323	0.128481	TRUE	69.95	-1.66667
AW4EXXK	Healthy	2023-02-04	22:00:00	2023-02-03	09:00:00	4.3445	0.128481	TRUE	69.968	-1.54167
AW4EXXK	Healthy	2023-02-04	22:00:00	2023-02-03	12:00:00	4.55141	0.128481	TRUE	69.8583	-1.41667
AW4EXXK	Healthy	2023-02-04	22:00:00	2023-02-03	13:00:00	4.75492	0.128481	TRUE	69.7763	-1.375
AW4EXXK	Healthy	2023-02-04	22:00:00	2023-02-03	15:00:00	4.94596	0.128481	TRUE	69.7725	-1.29167
AW4EXXK	Healthy	2023-02-04	22:00:00	2023-02-03	16:00:00	5.11086	0.128481	TRUE	69.8075	-1.25
AW4EXXK	Healthy	2023-02-04	22:00:00	2023-02-03	23:00:00	5.23018	0.128481	TRUE	69.81	-0.958333
AW4EXXK	Healthy	2023-02-04	22:00:00	2023-02-04	00:00:00	5.31921	0.128481	TRUE	69.63	-0.916667
AW4EXXK	Healthy	2023-02-04	22:00:00	2023-02-04	01:00:00	5.39756	0.128481	TRUE	69.565	-0.875
AW4EXXK	Healthy	2023-02-04	22:00:00	2023-02-04	02:00:00	5.48169	0.128481	TRUE	69.555	-0.833333
AW4EXXK	Healthy	2023-02-04	22:00:00	2023-02-04	04:00:00	5.57054	0.128481	TRUE	69.5375	-0.75
AW4EXXK	Healthy	2023-02-04	22:00:00	2023-02-04	05:00:00	5.64753	0.128481	TRUE	69.4825	-0.708333
AW4EXXK	Healthy	2023-02-04	22:00:00	2023-02-04	06:00:00	5.72438	0.128481	TRUE	69.5107	-0.666667
AW4EXXK	Healthy	2023-02-04	22:00:00	2023-02-04	07:00:00	5.79557	0.128481	TRUE	69.565	-0.625
AW4EXXK	Healthy	2023-02-04	22:00:00	2023-02-04	08:00:00	5.85412	0.128481	TRUE	69.6369	-0.583333
AW4EXXK	Healthy	2023-02-04	22:00:00	2023-02-04	12:00:00	5.88617	0.128481	TRUE	69.685	-0.416667
AW4EXXK	Healthy	2023-02-04	22:00:00	2023-02-04	13:00:00	5.87108	0.128481	TRUE	69.7444	-0.375
AW4EXXK	Healthy	2023-02-04	22:00:00	2023-02-04	16:00:00	5.82724	0.128481	TRUE	69.8063	-0.25
AW4EXXK	Healthy	2023-02-04	22:00:00	2023-02-04	21:00:00	5.76321	0.128481	TRUE	69.8925	-0.0416667
AW4EXXK	Healthy	2023-02-04	22:00:00	2023-02-04	22:00:00	5.67525	0.128481	TRUE	69.8894	0
AW4EXXK	Healthy	2023-02-04	22:00:00	2023-02-04	23:00:00	5.57646	0.128481	TRUE	69.84	0.0416667
AW4EXXK	Healthy	2023-02-04	22:00:00	2023-02-05	01:00:00	5.49346	0.128481	TRUE	69.8094	0.125
AW4EXXK	Healthy	2023-02-04	22:00:00	2023-02-05	02:00:00	5.43276	0.128481	TRUE	69.684	0.166667
AW4EXXK	Healthy	2023-02-04	22:00:00	2023-02-05	03:00:00	5.41542	0.128481	TRUE	69.2402	0.208333
AW4EXXK	Healthy	2023-02-04	22:00:00	2023-02-05	04:00:00	5.5022	0.128481	TRUE	68.5503	0.25
AW4EXXK	Healthy	2023-02-04	22:00:00	2023-02-05	05:00:00	5.76498	0.128481	TRUE	68.3275	0.291667
AW4EXXK	Healthy	2023-02-04	22:00:00	2023-02-05	06:00:00	6.13253	0.128481	TRUE	68.3	0.333333
AW4EXXK	Healthy	2023-02-04	22:00:00	2023-02-05	07:00:00	6.53946	0.128481	TRUE	68.466	0.375
AW4EXXK	Healthy	2023-02-04	22:00:00	2023-02-05	11:00:00	6.90292	0.128481	TRUE	68.4419	0.541667
AW4EXXK	Healthy	2023-02-04	22:00:00	2023-02-05	12:00:00	7.23105	0.128481	TRUE	68.265	0.583333
AW4EXXK	Healthy	2023-02-04	22:00:00	2023-02-08	09:00:00	7.55591	0.128481	TRUE	68.2014	3.45833
AW4EXXK	Healthy	2023-02-04	22:00:00	2023-02-08	10:00:00	7.8493	0.128481	TRUE	68.2045	3.5
AW4EXXK	Healthy	2023-02-04	22:00:00	2023-02-08	11:00:00	8.04925	0.128481	TRUE	68.1592	3.54167
AW4EXXK	Healthy	2023-02-04	22:00:00	2023-02-08	12:00:00	8.12967	0.128481	TRUE	68.0917	3.58333
AW4EXXK	Healthy	2023-02-04	22:00:00	2023-02-08	21:00:00	8.18494	0.128481	TRUE	68.1475	3.95833
AW4EXXK	Healthy	2023-02-04	22:00:00	2023-02-08	22:00:00	8.2262	0.128481	TRUE	68.1363	4
AW4EXXK	Healthy	2023-02-04	22:00:00	2023-02-08	23:00:00	8.29581	0.128481	TRUE	68.2183	4.04167
AW4EXXK	Healthy	2023-02-04	22:00:00	2023-02-09	00:00:00	8.34108	0.128481	TRUE	68.2829	4.08333
AW4EXXK	Healthy	2023-02-04	22:00:00	2023-02-09	01:00:00	8.33716	0.128481	TRUE	68.1907	4.125
AW4EXXK	Healthy	2023-02-04	22:00:00	2023-02-09	02:00:00	8.33548	0.128481	TRUE	67.7835	4.16667
AW4EXXK	Healthy	2023-02-04	22:00:00	2023-02-09	03:00:00	8.41323	0.128481	TRUE	67.5269	4.20833
AW4EXXK	Healthy	2023-02-04	22:00:00	2023-02-09	04:00:00	8.54227	0.128481	TRUE	67.1092	4.25
AW4EXXK	Healthy	2023-02-04	22:00:00	2023-02-09	05:00:00	8.75144	0.128481	TRUE	66.684	4.29167
AW4EXXK	Healthy	2023-02-04	22:00:00	2023-02-09	10:00:00	9.06539	0.128481	TRUE	66.6725	4.5
AW4EXXK	Healthy	2023-02-04	22:00:00	2023-02-09	11:00:00	9.38566	0.128481	TRUE	66.8086	4.54167
AW4EXXK	Healthy	2023-02-04	22:00:00	2023-02-09	12:00:00	9.68921	0.128481	TRUE	66.8025	4.58333
AW4EXXK	Healthy	2023-02-04	22:00:00	2023-02-09	13:00:00	9.99532	0.128481	TRUE	66.7919	4.625
AW4EXXK	Healthy	2023-02-04	22:00:00	2023-02-09	15:00:00	10.2769	0.128481	TRUE	66.7625	4.70833
AW4EXXK	Healthy	2023-02-04	22:00:00	2023-02-09	20:00:00	10.4789	0.128481	TRUE	66.8012	4.91667
AW4EXXK	Healthy	2023-02-04	22:00:00	2023-02-09	22:00:00	10.6201	0.128481	TRUE	66.8162	5
AW4EXXK	Healthy	2023-02-04	22:00:00	2023-02-09	23:00:00	10.6764	0.128481	TRUE	66.9347	5.04167
AWA2KJK	Healthy	2023-12-05	12:00:00	2023-11-28	15:00:00	0.260817	0.234734	TRUE	88.697	-6.875
AWA2KJK	Healthy	2023-12-05	12:00:00	2023-11-28	16:00:00	0.286238	0.234734	TRUE	88.7613	-6.83333
AWA2KJK	Healthy	2023-12-05	12:00:00	2023-11-28	17:00:00	0.312864	0.234734	TRUE	88.6542	-6.79167
AWA2KJK	Healthy	2023-12-05	12:00:00	2023-11-28	23:00:00	0.334008	0.234734	TRUE	88.3675	-6.54167
AWA2KJK	Healthy	2023-12-05	12:00:00	2023-11-29	00:00:00	0.364723	0.234734	TRUE	88.2525	-6.5
AWA2KJK	Healthy	2023-12-05	12:00:00	2023-11-29	03:00:00	0.371485	0.234734	TRUE	87.8665	-6.375
AWA2KJK	Healthy	2023-12-05	12:00:00	2023-11-29	04:00:00	0.386803	0.234734	TRUE	87.2073	-6.33333
AWA2KJK	Healthy	2023-12-05	12:00:00	2023-11-29	05:00:00	0.409994	0.234734	TRUE	86.8061	-6.29167
AWA2KJK	Healthy	2023-12-05	12:00:00	2023-11-29	06:00:00	0.402735	0.234734	TRUE	86.4538	-6.25
AWA2KJK	Healthy	2023-12-05	12:00:00	2023-11-29	07:00:00	0.332141	0.234734	TRUE	85.7753	-6.20833
AWA2KJK	Healthy	2023-12-05	12:00:00	2023-11-29	08:00:00	0.263946	0.234734	TRUE	85.615	-6.16667
AWA2KJK	Healthy	2023-12-05	12:00:00	2023-12-04	05:00:00	0.250468	0.234734	TRUE	78.0225	-1.29167
AWA2KJK	Healthy	2023-12-05	12:00:00	2023-12-04	09:00:00	0.303699	0.234734	TRUE	78.0792	-1.125
AWA2KJK	Healthy	2023-12-05	12:00:00	2023-12-04	19:00:00	0.337267	0.234734	TRUE	78.2454	-0.708333
AWA2KJK	Healthy	2023-12-05	12:00:00	2023-12-04	23:00:00	0.36071	0.234734	TRUE	78.5311	-0.541667
AWA2KJK	Healthy	2023-12-05	12:00:00	2023-12-05	00:00:00	0.365122	0.234734	TRUE	78.6793	-0.5
AWA2KJK	Healthy	2023-12-05	12:00:00	2023-12-05	02:00:00	0.362513	0.234734	TRUE	78.7807	-0.416667
AWA2KJK	Healthy	2023-12-05	12:00:00	2023-12-05	03:00:00	0.368035	0.234734	TRUE	78.825	-0.375
AWA2KJK	Healthy	2023-12-05	12:00:00	2023-12-05	04:00:00	0.371636	0.234734	TRUE	78.8485	-0.333333
AWA2KJK	Healthy	2023-12-05	12:00:00	2023-12-05	05:00:00	0.347422	0.234734	TRUE	78.9053	-0.291667
AWA2KJK	Healthy	2023-12-05	12:00:00	2023-12-05	06:00:00	0.312949	0.234734	TRUE	79.0267	-0.25
AWA2KJK	Healthy	2023-12-05	12:00:00	2023-12-05	07:00:00	0.272237	0.234734	TRUE	79.0987	-0.208333
AWA2KJK	Healthy	2023-12-05	12:00:00	2023-12-05	09:00:00	0.240891	0.234734	TRUE	79.13	-0.125
AWA2KJK	Healthy	2023-12-05	12:00:00	2023-12-05	11:00:00	0.234835	0.234734	TRUE	79.4515	-0.0416667
AWA2KJK	Healthy	2023-12-05	12:00:00	2023-12-07	02:00:00	0.256509	0.234734	TRUE	78.2714	1.58333
AWA2KJK	Healthy	2023-12-05	12:00:00	2023-12-07	03:00:00	0.243188	0.234734	TRUE	77.8658	1.625
AWA2KJK	Healthy	2023-12-05	12:00:00	2023-12-07	05:00:00	0.289072	0.234734	TRUE	77.4455	1.70833
AWA2KJK	Healthy	2023-12-05	12:00:00	2023-12-07	07:00:00	0.387075	0.234734	TRUE	77.6167	1.79167
AWA2KJK	Healthy	2023-12-05	12:00:00	2023-12-07	08:00:00	0.459265	0.234734	TRUE	77.5781	1.83333
AWA2KJK	Healthy	2023-12-05	12:00:00	2023-12-07	12:00:00	0.518256	0.234734	TRUE	77.6745	2
AWA2KJK	Healthy	2023-12-05	12:00:00	2023-12-09	22:00:00	0.557752	0.234734	TRUE	77.8233	4.41667
AWA2KJK	Healthy	2023-12-05	12:00:00	2023-12-10	00:00:00	0.579543	0.234734	TRUE	77.8119	4.5
AWA2KJK	Healthy	2023-12-05	12:00:00	2023-12-10	01:00:00	0.598954	0.234734	TRUE	77.56	4.54167
AWA2KJK	Healthy	2023-12-05	12:00:00	2023-12-10	03:00:00	0.614827	0.234734	TRUE	77.5292	4.625
AWA2KJK	Healthy	2023-12-05	12:00:00	2023-12-10	04:00:00	0.619467	0.234734	TRUE	77.496	4.66667
AWA2KJK	Healthy	2023-12-05	12:00:00	2023-12-10	05:00:00	0.61969	0.234734	TRUE	77.6275	4.70833
AWA2KJK	Healthy	2023-12-05	12:00:00	2023-12-10	06:00:00	0.619941	0.234734	TRUE	77.725	4.75
AWA2KJK	Healthy	2023-12-05	12:00:00	2023-12-10	07:00:00	0.611041	0.234734	TRUE	77.7313	4.79167
AWA2KJK	Healthy	2023-12-05	12:00:00	2023-12-10	11:00:00	0.605346	0.234734	TRUE	77.906	4.95833
AWA2KJK	Healthy	2023-12-05	12:00:00	2023-12-10	21:00:00	0.598978	0.234734	TRUE	78.2045	5.375
AWA2KJK	Healthy	2023-12-05	12:00:00	2023-12-10	23:00:00	0.58002	0.234734	TRUE	78.3958	5.45833
AWA2KJK	Healthy	2023-12-05	12:00:00	2023-12-11	00:00:00	0.541414	0.234734	TRUE	78.5619	5.5
AWA2KJK	Healthy	2023-12-05	12:00:00	2023-12-11	02:00:00	0.495088	0.234734	TRUE	78.7484	5.58333
AWA2KJK	Healthy	2023-12-05	12:00:00	2023-12-11	03:00:00	0.440018	0.234734	TRUE	78.6977	5.625
AWA2KJK	Healthy	2023-12-05	12:00:00	2023-12-11	04:00:00	0.406166	0.234734	TRUE	78.665	5.66667
AWA2KJK	Healthy	2023-12-05	12:00:00	2023-12-11	18:00:00	0.389069	0.234734	TRUE	78.765	6.25
AWA2KJK	Healthy	2023-12-05	12:00:00	2023-12-11	22:00:00	0.348021	0.234734	TRUE	78.8787	6.41667
AWA2KJK	Healthy	2023-12-05	12:00:00	2023-12-12	00:00:00	0.294164	0.234734	TRUE	79.0058	6.5
AWA2KJK	Healthy	2023-12-05	12:00:00	2023-12-12	01:00:00	0.257533	0.234734	TRUE	79.0068	6.54167
AWA2KJK	Healthy	2023-12-05	12:00:00	2023-12-12	02:00:00	0.255281	0.234734	TRUE	79.0779	6.58333
AWA2KJK	Healthy	2023-12-05	12:00:00	2023-12-12	03:00:00	0.254592	0.234734	TRUE	79.2518	6.625
AWA2KJK	Healthy	2023-12-05	12:00:00	2023-12-12	04:00:00	0.238476	0.234734	TRUE	79.365	6.66667
AWA2KJK	Healthy	2023-12-05	12:00:00	2023-12-22	23:00:00	0.274123	0.234734	TRUE	89.2483	17.4583
AWA2KJK	Healthy	2023-12-05	12:00:00	2023-12-23	00:00:00	0.353218	0.234734	TRUE	89.264	17.5
AWA2KJK	Healthy	2023-12-05	12:00:00	2023-12-23	01:00:00	0.430448	0.234734	TRUE	89.2775	17.5417
AWA2KJK	Healthy	2023-12-05	12:00:00	2023-12-23	03:00:00	0.49071	0.234734	TRUE	89.2679	17.625
AWA2KJK	Healthy	2023-12-05	12:00:00	2023-12-23	04:00:00	0.531384	0.234734	TRUE	89.2581	17.6667
AWA2KJK	Healthy	2023-12-05	12:00:00	2023-12-23	05:00:00	0.557284	0.234734	TRUE	89.1488	17.7083
AWA2KJK	Healthy	2023-12-05	12:00:00	2023-12-23	19:00:00	0.565499	0.234734	TRUE	89.12	18.2917
AWA2KJK	Healthy	2023-12-05	12:00:00	2023-12-23	23:00:00	0.567214	0.234734	TRUE	89.028	18.4583
AWA2KJK	Healthy	2023-12-05	12:00:00	2023-12-24	00:00:00	0.558653	0.234734	TRUE	88.7989	18.5
AWA2KJK	Healthy	2023-12-05	12:00:00	2023-12-24	01:00:00	0.540861	0.234734	TRUE	88.7455	18.5417
AWA2KJK	Healthy	2023-12-05	12:00:00	2023-12-24	02:00:00	0.516053	0.234734	TRUE	88.88	18.5833
AWA2KJK	Healthy	2023-12-05	12:00:00	2023-12-24	03:00:00	0.489442	0.234734	TRUE	88.8556	18.625
AWA2KJK	Healthy	2023-12-05	12:00:00	2023-12-24	04:00:00	0.468387	0.234734	TRUE	88.6561	18.6667
AWA2KJK	Healthy	2023-12-05	12:00:00	2023-12-24	06:00:00	0.449886	0.234734	TRUE	88.5206	18.75
AWA2KJK	Healthy	2023-12-05	12:00:00	2023-12-24	16:00:00	0.435801	0.234734	TRUE	88.6671	19.1667
AWA2KJK	Healthy	2023-12-05	12:00:00	2023-12-24	18:00:00	0.401359	0.234734	TRUE	88.6605	19.25
AWA2KJK	Healthy	2023-12-05	12:00:00	2023-12-24	21:00:00	0.388489	0.234734	TRUE	88.5506	19.375
AWA2KJK	Healthy	2023-12-05	12:00:00	2023-12-24	22:00:00	0.382443	0.234734	TRUE	88.4013	19.4167
AWA2KJK	Healthy	2023-12-05	12:00:00	2023-12-24	23:00:00	0.380736	0.234734	TRUE	88.2765	19.4583
AWA2KJK	Healthy	2023-12-05	12:00:00	2023-12-25	00:00:00	0.368476	0.234734	TRUE	88.0867	19.5
AWA2KJK	Healthy	2023-12-05	12:00:00	2023-12-25	01:00:00	0.358464	0.234734	TRUE	87.8322	19.5417
AWA2KJK	Healthy	2023-12-05	12:00:00	2023-12-25	02:00:00	0.352787	0.234734	TRUE	87.79	19.5833
AWA2KJK	Healthy	2023-12-05	12:00:00	2023-12-25	03:00:00	0.331413	0.234734	TRUE	87.7515	19.625
AWA2KJK	Healthy	2023-12-05	12:00:00	2023-12-25	21:00:00	0.281386	0.234734	TRUE	87.695	20.375
AWA2KJK	Healthy	2023-12-05	12:00:00	2023-12-25	23:00:00	0.238467	0.234734	TRUE	87.6633	20.4583
AWA2KJK	Healthy	2023-12-05	12:00:00	2023-12-30	02:00:00	0.259343	0.234734	TRUE	77.735	24.5833
AWA2KJK	Healthy	2023-12-05	12:00:00	2023-12-30	03:00:00	0.325085	0.234734	TRUE	77.4531	24.625
AWA2KJK	Healthy	2023-12-05	12:00:00	2023-12-31	00:00:00	0.366103	0.234734	TRUE	77.2419	25.5
AWA2KJK	Healthy	2023-12-05	12:00:00	2023-12-31	01:00:00	0.440989	0.234734	TRUE	77.0033	25.5417
AWA2KJK	Healthy	2023-12-05	12:00:00	2023-12-31	02:00:00	0.527239	0.234734	TRUE	76.5785	25.5833
AWA2KJK	Healthy	2023-12-05	12:00:00	2023-12-31	03:00:00	0.646107	0.234734	TRUE	76.3769	25.625
AWA2KJK	Healthy	2023-12-05	12:00:00	2023-12-31	05:00:00	0.768961	0.234734	TRUE	76.1069	25.7083
AWA2KJK	Healthy	2023-12-05	12:00:00	2023-12-31	06:00:00	0.894557	0.234734	TRUE	76.0661	25.75
AWA2KJK	Healthy	2023-12-05	12:00:00	2023-12-31	07:00:00	0.999079	0.234734	TRUE	76.0312	25.7917
AWA2KJK	Healthy	2023-12-05	12:00:00	2023-12-31	15:00:00	1.08697	0.234734	TRUE	76.062	26.125
AWA2KJK	Healthy	2023-12-05	12:00:00	2023-12-31	19:00:00	1.155	0.234734	TRUE	76.0987	26.2917
AWA2KJK	Healthy	2023-12-05	12:00:00	2023-12-31	20:00:00	1.20685	0.234734	TRUE	76.0773	26.3333
AWA2KJK	Healthy	2023-12-05	12:00:00	2023-12-31	21:00:00	1.24843	0.234734	TRUE	76.1625	26.375
AWA2KJK	Healthy	2023-12-05	12:00:00	2024-01-01	00:00:00	1.26436	0.234734	TRUE	76.1742	26.5
AWA2KJK	Healthy	2023-12-05	12:00:00	2024-01-01	02:00:00	1.27089	0.234734	TRUE	76.1562	26.5833
AWA2KJK	Healthy	2023-12-05	12:00:00	2024-01-01	03:00:00	1.26684	0.234734	TRUE	76.0844	26.625
AWA2KJK	Healthy	2023-12-05	12:00:00	2024-01-01	04:00:00	1.26708	0.234734	TRUE	76.025	26.6667
AWA2KJK	Healthy	2023-12-05	12:00:00	2024-01-01	05:00:00	1.27065	0.234734	TRUE	75.9424	26.7083
AWA2KJK	Healthy	2023-12-05	12:00:00	2024-01-01	06:00:00	1.28206	0.234734	TRUE	75.9425	26.75
AWA2KJK	Healthy	2023-12-05	12:00:00	2024-01-01	07:00:00	1.2946	0.234734	TRUE	75.7433	26.7917
AWA2KJK	Healthy	2023-12-05	12:00:00	2024-01-01	10:00:00	1.32059	0.234734	TRUE	75.7146	26.9167
AWA2KJK	Healthy	2023-12-05	12:00:00	2024-01-01	14:00:00	1.3514	0.234734	TRUE	76.2138	27.0833
AWA2KJK	Healthy	2023-12-05	12:00:00	2024-01-01	21:00:00	1.34029	0.234734	TRUE	76.6521	27.375
AWA2KJK	Healthy	2023-12-05	12:00:00	2024-01-01	22:00:00	1.29323	0.234734	TRUE	76.6677	27.4167
AWA2KJK	Healthy	2023-12-05	12:00:00	2024-01-01	23:00:00	1.24602	0.234734	TRUE	76.695	27.4583
AWA2KJK	Healthy	2023-12-05	12:00:00	2024-01-02	02:00:00	1.20126	0.234734	TRUE	76.8225	27.5833
AWA2KJK	Healthy	2023-12-05	12:00:00	2024-01-02	03:00:00	1.15138	0.234734	TRUE	76.8725	27.625
AWA2KJK	Healthy	2023-12-05	12:00:00	2024-01-02	04:00:00	1.10412	0.234734	TRUE	76.8612	27.6667
AWA2KJK	Healthy	2023-12-05	12:00:00	2024-01-02	05:00:00	1.04817	0.234734	TRUE	76.6884	27.7083
AWA2KJK	Healthy	2023-12-05	12:00:00	2024-01-02	06:00:00	1.00026	0.234734	TRUE	76.4527	27.75
AWA2KJK	Healthy	2023-12-05	12:00:00	2024-01-02	07:00:00	0.994073	0.234734	TRUE	76.4537	27.7917
AWA2KJK	Healthy	2023-12-05	12:00:00	2024-01-02	08:00:00	1.01079	0.234734	TRUE	76.5079	27.8333
AWA2KJK	Healthy	2023-12-05	12:00:00	2024-01-03	21:00:00	1.02252	0.234734	TRUE	76.7267	29.375
AWA2KJK	Healthy	2023-12-05	12:00:00	2024-01-03	22:00:00	1.01704	0.234734	TRUE	77.1075	29.4167
AWA2KJK	Healthy	2023-12-05	12:00:00	2024-01-03	23:00:00	0.990713	0.234734	TRUE	77.5581	29.4583
AWA2KJK	Healthy	2023-12-05	12:00:00	2024-01-04	00:00:00	0.94335	0.234734	TRUE	77.8875	29.5
AWA2KJK	Healthy	2023-12-05	12:00:00	2024-01-04	01:00:00	0.887038	0.234734	TRUE	78.0973	29.5417
AWA2KJK	Healthy	2023-12-05	12:00:00	2024-01-04	02:00:00	0.818815	0.234734	TRUE	78.4094	29.5833
AWA2KJK	Healthy	2023-12-05	12:00:00	2024-01-04	03:00:00	0.725982	0.234734	TRUE	78.535	29.625
AWA2KJK	Healthy	2023-12-05	12:00:00	2024-01-04	04:00:00	0.629102	0.234734	TRUE	78.575	29.6667
AWA2KJK	Healthy	2023-12-05	12:00:00	2024-01-04	16:00:00	0.537564	0.234734	TRUE	78.6887	30.1667
AWA2KJK	Healthy	2023-12-05	12:00:00	2024-01-04	17:00:00	0.458749	0.234734	TRUE	78.8664	30.2083
AWA2KJK	Healthy	2023-12-05	12:00:00	2024-01-04	21:00:00	0.380046	0.234734	TRUE	78.91	30.375
AWA2KJK	Healthy	2023-12-05	12:00:00	2024-01-04	22:00:00	0.324001	0.234734	TRUE	78.895	30.4167
AWA2KJK	Healthy	2023-12-05	12:00:00	2024-01-04	23:00:00	0.306002	0.234734	TRUE	78.9506	30.4583
AWA2KJK	Healthy	2023-12-05	12:00:00	2024-01-05	00:00:00	0.29008	0.234734	TRUE	79.2964	30.5
AWA2KJK	Healthy	2023-12-05	12:00:00	2024-01-05	02:00:00	0.250878	0.234734	TRUE	79.6462	30.5833
AWA2KJK	Healthy	2023-12-05	12:00:00	2024-01-05	06:00:00	0.242159	0.234734	TRUE	79.4562	30.75
AWA2KJK	Healthy	2023-12-05	12:00:00	2024-01-17	03:00:00	0.274551	0.234734	TRUE	89.146	42.625
AWA2KJK	Healthy	2023-12-05	12:00:00	2024-01-17	04:00:00	0.33735	0.234734	TRUE	89.2014	42.6667
AWA2KJK	Healthy	2023-12-05	12:00:00	2024-01-17	05:00:00	0.3983	0.234734	TRUE	89.1308	42.7083
AWA2KJK	Healthy	2023-12-05	12:00:00	2024-01-17	06:00:00	0.444118	0.234734	TRUE	89.1357	42.75
AWA2KJK	Healthy	2023-12-05	12:00:00	2024-01-18	02:00:00	0.48085	0.234734	TRUE	89.175	43.5833
AWA2KJK	Healthy	2023-12-05	12:00:00	2024-01-18	03:00:00	0.509856	0.234734	TRUE	89.2292	43.625
AWA2KJK	Healthy	2023-12-05	12:00:00	2024-01-18	04:00:00	0.532268	0.234734	TRUE	89.1181	43.6667
AWA2KJK	Healthy	2023-12-05	12:00:00	2024-01-18	05:00:00	0.541015	0.234734	TRUE	89.0544	43.7083
AWA2KJK	Healthy	2023-12-05	12:00:00	2024-01-18	06:00:00	0.539764	0.234734	TRUE	88.8918	43.75
AWA2KJK	Healthy	2023-12-05	12:00:00	2024-01-18	22:00:00	0.527699	0.234734	TRUE	88.87	44.4167
AWA2KJK	Healthy	2023-12-05	12:00:00	2024-01-18	23:00:00	0.512829	0.234734	TRUE	88.9921	44.4583
AWA2KJK	Healthy	2023-12-05	12:00:00	2024-01-19	00:00:00	0.502698	0.234734	TRUE	89.042	44.5
AWA2KJK	Healthy	2023-12-05	12:00:00	2024-01-19	01:00:00	0.494136	0.234734	TRUE	88.9896	44.5417
AWA2KJK	Healthy	2023-12-05	12:00:00	2024-01-19	02:00:00	0.484476	0.234734	TRUE	89.082	44.5833
AWA2KJK	Healthy	2023-12-05	12:00:00	2024-01-19	04:00:00	0.481207	0.234734	TRUE	89.0744	44.6667
AWA2KJK	Healthy	2023-12-05	12:00:00	2024-01-19	05:00:00	0.483707	0.234734	TRUE	89.2494	44.7083
AWA2KJK	Healthy	2023-12-05	12:00:00	2024-01-19	06:00:00	0.497704	0.234734	TRUE	89.4358	44.75
AWA2KJK	Healthy	2023-12-05	12:00:00	2024-01-19	07:00:00	0.523415	0.234734	TRUE	89.5738	44.7917
AWA2KJK	Healthy	2023-12-05	12:00:00	2024-01-19	08:00:00	0.556261	0.234734	TRUE	89.673	44.8333
AWA2KJK	Healthy	2023-12-05	12:00:00	2024-01-20	00:00:00	0.594159	0.234734	TRUE	89.825	45.5
AWA2KJK	Healthy	2023-12-05	12:00:00	2024-01-20	01:00:00	0.640753	0.234734	TRUE	89.86	45.5417
AWA2KJK	Healthy	2023-12-05	12:00:00	2024-01-20	02:00:00	0.688528	0.234734	TRUE	89.64	45.5833
AWA2KJK	Healthy	2023-12-05	12:00:00	2024-01-20	04:00:00	0.719815	0.234734	TRUE	89.1768	45.6667
AWA2KJK	Healthy	2023-12-05	12:00:00	2024-01-20	05:00:00	0.718416	0.234734	TRUE	88.7329	45.7083
AWA2KJK	Healthy	2023-12-05	12:00:00	2024-01-20	07:00:00	0.712434	0.234734	TRUE	88.4155	45.7917
AWA2KJK	Healthy	2023-12-05	12:00:00	2024-01-20	19:00:00	0.682667	0.234734	TRUE	88.27	46.2917
AWA2KJK	Healthy	2023-12-05	12:00:00	2024-01-20	21:00:00	0.631582	0.234734	TRUE	88.4271	46.375
AWA2KJK	Healthy	2023-12-05	12:00:00	2024-01-20	22:00:00	0.534808	0.234734	TRUE	88.5982	46.4167
AWA2KJK	Healthy	2023-12-05	12:00:00	2024-01-20	23:00:00	0.434067	0.234734	TRUE	88.7583	46.4583
AWA2KJK	Healthy	2023-12-05	12:00:00	2024-01-21	00:00:00	0.377234	0.234734	TRUE	88.7186	46.5
AWA2KJK	Healthy	2023-12-05	12:00:00	2024-01-21	01:00:00	0.343225	0.234734	TRUE	88.3956	46.5417
AWA2KJK	Healthy	2023-12-05	12:00:00	2024-01-21	03:00:00	0.348354	0.234734	TRUE	87.9712	46.625
AWA2KJK	Healthy	2023-12-05	12:00:00	2024-01-21	04:00:00	0.376231	0.234734	TRUE	87.4369	46.6667
AWA2KJK	Healthy	2023-12-05	12:00:00	2024-01-21	05:00:00	0.408963	0.234734	TRUE	87.3925	46.7083
AWA2KJK	Healthy	2023-12-05	12:00:00	2024-01-21	06:00:00	0.3968	0.234734	TRUE	87.5588	46.75
AWA2KJK	Healthy	2023-12-05	12:00:00	2024-01-21	22:00:00	0.324316	0.234734	TRUE	87.8607	47.4167
AWA2KJK	Healthy	2023-12-05	12:00:00	2024-01-22	00:00:00	0.257097	0.234734	TRUE	88.0588	47.5
AWA2KJK	Healthy	2023-12-05	12:00:00	2024-01-23	03:00:00	0.236295	0.234734	TRUE	88.4892	48.625
AWA2KJK	Healthy	2023-12-05	12:00:00	2024-01-23	04:00:00	0.259419	0.234734	TRUE	88.1221	48.6667
AWA2KJK	Healthy	2023-12-05	12:00:00	2024-01-23	06:00:00	0.301687	0.234734	TRUE	87.6425	48.75
AWA2KJK	Healthy	2023-12-05	12:00:00	2024-01-23	12:00:00	0.337306	0.234734	TRUE	87.508	49
AWA2KJK	Healthy	2023-12-05	12:00:00	2024-01-23	13:00:00	0.353279	0.234734	TRUE	87.5763	49.0417
AWA2KJK	Healthy	2023-12-05	12:00:00	2024-01-23	18:00:00	0.306809	0.234734	TRUE	87.397	49.25
AWA2KJK	Healthy	2023-12-05	12:00:00	2024-01-23	22:00:00	0.246915	0.234734	TRUE	87.3333	49.4167
AWRBUQZ	Healthy	2024-04-09	21:00:00	2024-04-11	21:00:00	0.253678	0.248854	TRUE	77.8296	2
AWRBUQZ	Healthy	2024-04-09	21:00:00	2024-04-11	22:00:00	0.262617	0.248854	TRUE	77.6886	2.04167
AWRBUQZ	Healthy	2024-04-09	21:00:00	2024-04-11	23:00:00	0.271494	0.248854	TRUE	77.645	2.08333
AWRBUQZ	Healthy	2024-04-09	21:00:00	2024-04-13	13:00:00	0.27534	0.248854	TRUE	78.083	3.66667
AWRBUQZ	Healthy	2024-04-09	21:00:00	2024-04-13	14:00:00	0.310987	0.248854	TRUE	78.055	3.70833
AWRBUQZ	Healthy	2024-04-09	21:00:00	2024-04-13	15:00:00	0.357047	0.248854	TRUE	78.1019	3.75
AWRBUQZ	Healthy	2024-04-09	21:00:00	2024-04-13	16:00:00	0.380354	0.248854	TRUE	78.1131	3.79167
AWRBUQZ	Healthy	2024-04-09	21:00:00	2024-04-13	17:00:00	0.369237	0.248854	TRUE	78.0864	3.83333
AWRBUQZ	Healthy	2024-04-09	21:00:00	2024-04-13	18:00:00	0.337359	0.248854	TRUE	78.1821	3.875
AWRBUQZ	Healthy	2024-04-09	21:00:00	2024-04-13	19:00:00	0.316997	0.248854	TRUE	78.465	3.91667
AWRBUQZ	Healthy	2024-04-09	21:00:00	2024-04-13	20:00:00	0.302087	0.248854	TRUE	78.7934	3.95833
AWRBUQZ	Healthy	2024-04-09	21:00:00	2024-04-13	21:00:00	0.300922	0.248854	TRUE	79.01	4
AWRBUQZ	Healthy	2024-04-09	21:00:00	2024-04-14	12:00:00	0.298274	0.248854	TRUE	78.97	4.625
AWRBUQZ	Healthy	2024-04-09	21:00:00	2024-04-14	20:00:00	0.278001	0.248854	TRUE	79.0808	4.95833
AWRBUQZ	Healthy	2024-04-09	21:00:00	2024-04-14	21:00:00	0.252788	0.248854	TRUE	79.2971	5
AWRBUQZ	Healthy	2024-04-09	21:00:00	2024-04-15	02:00:00	0.266379	0.248854	TRUE	78.515	5.20833
AWRBUQZ	Healthy	2024-04-09	21:00:00	2024-04-15	18:00:00	0.305119	0.248854	TRUE	78.5175	5.875
AWRBUQZ	Healthy	2024-04-09	21:00:00	2024-04-26	20:00:00	0.250528	0.248854	TRUE	78.0863	16.9583
AWRBUQZ	Healthy	2024-04-09	21:00:00	2024-04-26	21:00:00	0.270815	0.248854	TRUE	78.026	17
AWRBUQZ	Healthy	2024-04-09	21:00:00	2024-04-27	09:00:00	0.278732	0.248854	TRUE	77.96	17.5
AX3KEW9	Healthy	2024-05-17	05:00:00	2024-04-22	04:00:00	0.292394	0.288494	TRUE	59.5978	-25.0417
AX3KEW9	Healthy	2024-05-17	05:00:00	2024-04-22	05:00:00	0.295088	0.288494	TRUE	59.5844	-25
AX3KEW9	Healthy	2024-05-17	05:00:00	2024-04-22	06:00:00	0.297364	0.288494	TRUE	59.4581	-24.9583
AX3KEW9	Healthy	2024-05-17	05:00:00	2024-04-22	17:00:00	0.30418	0.288494	TRUE	59.2745	-24.5
AX3KEW9	Healthy	2024-05-17	05:00:00	2024-04-23	00:00:00	0.316885	0.288494	TRUE	59.1039	-24.2083
AX3KEW9	Healthy	2024-05-17	05:00:00	2024-04-23	01:00:00	0.337637	0.288494	TRUE	58.9368	-24.1667
AX3KEW9	Healthy	2024-05-17	05:00:00	2024-04-23	02:00:00	0.369424	0.288494	TRUE	58.7991	-24.125
AX3KEW9	Healthy	2024-05-17	05:00:00	2024-04-23	03:00:00	0.412617	0.288494	TRUE	58.7187	-24.0833
AX3KEW9	Healthy	2024-05-17	05:00:00	2024-04-23	04:00:00	0.462861	0.288494	TRUE	58.7242	-24.0417
AX3KEW9	Healthy	2024-05-17	05:00:00	2024-04-23	05:00:00	0.512117	0.288494	TRUE	58.681	-24
AX3KEW9	Healthy	2024-05-17	05:00:00	2024-04-23	06:00:00	0.557221	0.288494	TRUE	58.6192	-23.9583
AX3KEW9	Healthy	2024-05-17	05:00:00	2024-04-23	07:00:00	0.595984	0.288494	TRUE	58.5971	-23.9167
AX3KEW9	Healthy	2024-05-17	05:00:00	2024-04-23	08:00:00	0.626668	0.288494	TRUE	58.6525	-23.875
AX3KEW9	Healthy	2024-05-17	05:00:00	2024-04-23	15:00:00	0.6474	0.288494	TRUE	58.8162	-23.5833
AX3KEW9	Healthy	2024-05-17	05:00:00	2024-04-23	16:00:00	0.654371	0.288494	TRUE	59.0275	-23.5417
AX3KEW9	Healthy	2024-05-17	05:00:00	2024-04-23	22:00:00	0.646143	0.288494	TRUE	59.0875	-23.2917
AX3KEW9	Healthy	2024-05-17	05:00:00	2024-04-23	23:00:00	0.628594	0.288494	TRUE	59.0897	-23.25
AX3KEW9	Healthy	2024-05-17	05:00:00	2024-04-24	00:00:00	0.605177	0.288494	TRUE	59.0939	-23.2083
AX3KEW9	Healthy	2024-05-17	05:00:00	2024-04-24	01:00:00	0.576515	0.288494	TRUE	58.8707	-23.1667
AX3KEW9	Healthy	2024-05-17	05:00:00	2024-04-24	02:00:00	0.552414	0.288494	TRUE	58.6821	-23.125
AX3KEW9	Healthy	2024-05-17	05:00:00	2024-04-24	03:00:00	0.53949	0.288494	TRUE	58.6737	-23.0833
AX3KEW9	Healthy	2024-05-17	05:00:00	2024-04-24	04:00:00	0.542713	0.288494	TRUE	58.6392	-23.0417
AX3KEW9	Healthy	2024-05-17	05:00:00	2024-04-24	05:00:00	0.564391	0.288494	TRUE	58.6367	-23
AX3KEW9	Healthy	2024-05-17	05:00:00	2024-04-24	06:00:00	0.5943	0.288494	TRUE	58.6042	-22.9583
AX3KEW9	Healthy	2024-05-17	05:00:00	2024-04-24	07:00:00	0.624306	0.288494	TRUE	58.6287	-22.9167
AX3KEW9	Healthy	2024-05-17	05:00:00	2024-04-24	08:00:00	0.648474	0.288494	TRUE	58.7909	-22.875
AX3KEW9	Healthy	2024-05-17	05:00:00	2024-04-24	09:00:00	0.660345	0.288494	TRUE	59.2796	-22.8333
AX3KEW9	Healthy	2024-05-17	05:00:00	2024-04-24	10:00:00	0.648249	0.288494	TRUE	59.575	-22.7917
AX3KEW9	Healthy	2024-05-17	05:00:00	2024-04-24	12:00:00	0.622412	0.288494	TRUE	59.6996	-22.7083
AX3KEW9	Healthy	2024-05-17	05:00:00	2024-04-24	13:00:00	0.564108	0.288494	TRUE	59.7625	-22.6667
AX3KEW9	Healthy	2024-05-17	05:00:00	2024-04-24	15:00:00	0.506944	0.288494	TRUE	59.9167	-22.5833
AX3KEW9	Healthy	2024-05-17	05:00:00	2024-04-24	16:00:00	0.441199	0.288494	TRUE	60.0636	-22.5417
AX3KEW9	Healthy	2024-05-17	05:00:00	2024-04-24	17:00:00	0.372551	0.288494	TRUE	60.0586	-22.5
AX3KEW9	Healthy	2024-05-17	05:00:00	2024-04-24	18:00:00	0.310606	0.288494	TRUE	59.9444	-22.4583
AX3KEW9	Healthy	2024-05-17	05:00:00	2024-05-21	08:00:00	0.288741	0.288494	TRUE	59.2013	4.125
AX3KEW9	Healthy	2024-05-17	05:00:00	2024-05-21	23:00:00	0.328249	0.288494	TRUE	59.442	4.75
AX3KEW9	Healthy	2024-05-17	05:00:00	2024-05-22	00:00:00	0.359406	0.288494	TRUE	59.4619	4.79167
AX3KEW9	Healthy	2024-05-17	05:00:00	2024-05-22	01:00:00	0.382893	0.288494	TRUE	59.39	4.83333
AX3KEW9	Healthy	2024-05-17	05:00:00	2024-05-22	02:00:00	0.397883	0.288494	TRUE	59.349	4.875
AX3KEW9	Healthy	2024-05-17	05:00:00	2024-05-22	03:00:00	0.396279	0.288494	TRUE	59.3736	4.91667
AX3KEW9	Healthy	2024-05-17	05:00:00	2024-05-22	04:00:00	0.386619	0.288494	TRUE	59.4305	4.95833
AX3KEW9	Healthy	2024-05-17	05:00:00	2024-05-22	05:00:00	0.38025	0.288494	TRUE	59.4279	5
AX3KEW9	Healthy	2024-05-17	05:00:00	2024-05-22	06:00:00	0.377366	0.288494	TRUE	59.1942	5.04167
AX3KEW9	Healthy	2024-05-17	05:00:00	2024-05-22	08:00:00	0.382058	0.288494	TRUE	59.0583	5.125
AX3KEW9	Healthy	2024-05-17	05:00:00	2024-05-22	09:00:00	0.392916	0.288494	TRUE	59.0879	5.16667
AX3KEW9	Healthy	2024-05-17	05:00:00	2024-05-22	10:00:00	0.407793	0.288494	TRUE	59.0962	5.20833
AX3KEW9	Healthy	2024-05-17	05:00:00	2024-05-22	11:00:00	0.425955	0.288494	TRUE	59.0765	5.25
AX3KEW9	Healthy	2024-05-17	05:00:00	2024-05-22	12:00:00	0.445596	0.288494	TRUE	59.0067	5.29167
AX3KEW9	Healthy	2024-05-17	05:00:00	2024-05-22	13:00:00	0.466178	0.288494	TRUE	59.0906	5.33333
AX3KEW9	Healthy	2024-05-17	05:00:00	2024-05-22	14:00:00	0.481556	0.288494	TRUE	59.3205	5.375
AX3KEW9	Healthy	2024-05-17	05:00:00	2024-05-22	23:00:00	0.485888	0.288494	TRUE	59.4115	5.75
AX3KEW9	Healthy	2024-05-17	05:00:00	2024-05-23	00:00:00	0.478759	0.288494	TRUE	59.3612	5.79167
AX3KEW9	Healthy	2024-05-17	05:00:00	2024-05-23	01:00:00	0.464556	0.288494	TRUE	59.368	5.83333
AX3KEW9	Healthy	2024-05-17	05:00:00	2024-05-23	02:00:00	0.446722	0.288494	TRUE	59.32	5.875
AX3KEW9	Healthy	2024-05-17	05:00:00	2024-05-23	03:00:00	0.42926	0.288494	TRUE	59.3005	5.91667
AX3KEW9	Healthy	2024-05-17	05:00:00	2024-05-23	04:00:00	0.413599	0.288494	TRUE	59.2457	5.95833
AX3KEW9	Healthy	2024-05-17	05:00:00	2024-05-23	05:00:00	0.403073	0.288494	TRUE	58.9175	6
AX3KEW9	Healthy	2024-05-17	05:00:00	2024-05-23	06:00:00	0.410571	0.288494	TRUE	58.5823	6.04167
AX3KEW9	Healthy	2024-05-17	05:00:00	2024-05-23	08:00:00	0.441541	0.288494	TRUE	58.5625	6.125
AX3KEW9	Healthy	2024-05-17	05:00:00	2024-05-23	10:00:00	0.486899	0.288494	TRUE	58.7033	6.20833
AX3KEW9	Healthy	2024-05-17	05:00:00	2024-05-23	12:00:00	0.53438	0.288494	TRUE	58.9456	6.29167
AX3KEW9	Healthy	2024-05-17	05:00:00	2024-05-23	22:00:00	0.568747	0.288494	TRUE	59.0783	6.70833
AX3KEW9	Healthy	2024-05-17	05:00:00	2024-05-23	23:00:00	0.586716	0.288494	TRUE	59.1065	6.75
AX3KEW9	Healthy	2024-05-17	05:00:00	2024-05-24	00:00:00	0.5911	0.288494	TRUE	59.2306	6.79167
AX3KEW9	Healthy	2024-05-17	05:00:00	2024-05-24	01:00:00	0.580713	0.288494	TRUE	59.3621	6.83333
AX3KEW9	Healthy	2024-05-17	05:00:00	2024-05-24	02:00:00	0.551805	0.288494	TRUE	59.4368	6.875
AX3KEW9	Healthy	2024-05-17	05:00:00	2024-05-24	03:00:00	0.508282	0.288494	TRUE	59.5032	6.91667
AX3KEW9	Healthy	2024-05-17	05:00:00	2024-05-24	04:00:00	0.463891	0.288494	TRUE	59.5378	6.95833
AX3KEW9	Healthy	2024-05-17	05:00:00	2024-05-24	05:00:00	0.426016	0.288494	TRUE	59.4595	7
AX3KEW9	Healthy	2024-05-17	05:00:00	2024-05-24	06:00:00	0.398858	0.288494	TRUE	59.345	7.04167
AX3KEW9	Healthy	2024-05-17	05:00:00	2024-05-24	07:00:00	0.379741	0.288494	TRUE	59.2558	7.08333
AX3KEW9	Healthy	2024-05-17	05:00:00	2024-05-24	08:00:00	0.369385	0.288494	TRUE	59.3481	7.125
AX3KEW9	Healthy	2024-05-17	05:00:00	2024-05-24	15:00:00	0.368332	0.288494	TRUE	59.6744	7.41667
AX3KEW9	Healthy	2024-05-17	05:00:00	2024-05-24	20:00:00	0.371481	0.288494	TRUE	60	7.625
AX3KEW9	Healthy	2024-05-17	05:00:00	2024-05-24	23:00:00	0.384076	0.288494	TRUE	60.12	7.75
AX3KEW9	Healthy	2024-05-17	05:00:00	2024-05-25	00:00:00	0.362568	0.288494	TRUE	60.2075	7.79167
AX3KEW9	Healthy	2024-05-17	05:00:00	2024-05-25	01:00:00	0.329001	0.288494	TRUE	60.269	7.83333
AX3KEW9	Healthy	2024-05-17	05:00:00	2024-05-25	02:00:00	0.296406	0.288494	TRUE	60.3554	7.875
AX3KEW9	Healthy	2024-05-17	05:00:00	2024-05-25	18:00:00	0.327984	0.288494	TRUE	59.5329	8.54167
AX3KEW9	Healthy	2024-05-17	05:00:00	2024-05-25	19:00:00	0.355598	0.288494	TRUE	59.648	8.58333
AX3KEW9	Healthy	2024-05-17	05:00:00	2024-05-25	20:00:00	0.369346	0.288494	TRUE	59.842	8.625
AX3KEW9	Healthy	2024-05-17	05:00:00	2024-05-25	21:00:00	0.36682	0.288494	TRUE	60.0897	8.66667
AX3KEW9	Healthy	2024-05-17	05:00:00	2024-05-26	00:00:00	0.347782	0.288494	TRUE	60.2905	8.79167
AX3KEW9	Healthy	2024-05-17	05:00:00	2024-05-26	01:00:00	0.315303	0.288494	TRUE	60.3459	8.83333
AXCO7I9	Healthy	2023-07-27	05:00:00	2023-06-12	13:00:00	0.12323	0.119106	TRUE	70.1963	-44.6667
AXCO7I9	Healthy	2023-07-27	05:00:00	2023-06-13	02:00:00	0.123318	0.119106	TRUE	70.0248	-44.125
AXCO7I9	Healthy	2023-07-27	05:00:00	2023-06-13	03:00:00	0.124194	0.119106	TRUE	70.2706	-44.0833
AXCO7I9	Healthy	2023-07-27	05:00:00	2023-06-13	05:00:00	0.119902	0.119106	TRUE	70.6587	-44
AXCO7I9	Healthy	2023-07-27	05:00:00	2023-06-13	06:00:00	0.137734	0.119106	TRUE	70.8644	-43.9583
AXCO7I9	Healthy	2023-07-27	05:00:00	2023-06-13	07:00:00	0.145537	0.119106	TRUE	70.8263	-43.9167
AXCO7I9	Healthy	2023-07-27	05:00:00	2023-06-13	11:00:00	0.131303	0.119106	TRUE	70.8775	-43.75
AXCO7I9	Healthy	2023-07-27	05:00:00	2023-06-13	12:00:00	0.125176	0.119106	TRUE	70.9365	-43.7083
AXCO7I9	Healthy	2023-07-27	05:00:00	2023-06-13	21:00:00	0.122554	0.119106	TRUE	71.17	-43.3333
AXCO7I9	Healthy	2023-07-27	05:00:00	2023-06-13	22:00:00	0.136655	0.119106	TRUE	71.454	-43.2917
AXCO7I9	Healthy	2023-07-27	05:00:00	2023-06-13	23:00:00	0.158631	0.119106	TRUE	71.7616	-43.25
AXCO7I9	Healthy	2023-07-27	05:00:00	2023-06-14	00:00:00	0.172868	0.119106	TRUE	72.0134	-43.2083
AXCO7I9	Healthy	2023-07-27	05:00:00	2023-06-14	01:00:00	0.176955	0.119106	TRUE	72.2	-43.1667
AXCO7I9	Healthy	2023-07-27	05:00:00	2023-06-14	02:00:00	0.173121	0.119106	TRUE	72.408	-43.125
AXCO7I9	Healthy	2023-07-27	05:00:00	2023-06-14	03:00:00	0.17627	0.119106	TRUE	72.611	-43.0833
AXCO7I9	Healthy	2023-07-27	05:00:00	2023-06-14	04:00:00	0.185169	0.119106	TRUE	72.861	-43.0417
AXCO7I9	Healthy	2023-07-27	05:00:00	2023-06-14	05:00:00	0.201863	0.119106	TRUE	72.8714	-43
AXCO7I9	Healthy	2023-07-27	05:00:00	2023-06-14	06:00:00	0.219454	0.119106	TRUE	72.7979	-42.9583
AXCO7I9	Healthy	2023-07-27	05:00:00	2023-06-14	07:00:00	0.235597	0.119106	TRUE	72.8515	-42.9167
AXCO7I9	Healthy	2023-07-27	05:00:00	2023-06-14	08:00:00	0.251105	0.119106	TRUE	72.936	-42.875
AXCO7I9	Healthy	2023-07-27	05:00:00	2023-06-14	10:00:00	0.275433	0.119106	TRUE	73.011	-42.7917
AXCO7I9	Healthy	2023-07-27	05:00:00	2023-06-14	14:00:00	0.290352	0.119106	TRUE	73.0675	-42.625
AXCO7I9	Healthy	2023-07-27	05:00:00	2023-06-14	15:00:00	0.292362	0.119106	TRUE	73.289	-42.5833
AXCO7I9	Healthy	2023-07-27	05:00:00	2023-06-14	21:00:00	0.288892	0.119106	TRUE	73.4175	-42.3333
AXCO7I9	Healthy	2023-07-27	05:00:00	2023-06-14	22:00:00	0.287172	0.119106	TRUE	73.5025	-42.2917
AXCO7I9	Healthy	2023-07-27	05:00:00	2023-06-14	23:00:00	0.288538	0.119106	TRUE	73.6188	-42.25
AXCO7I9	Healthy	2023-07-27	05:00:00	2023-06-15	00:00:00	0.28918	0.119106	TRUE	73.71	-42.2083
AXCO7I9	Healthy	2023-07-27	05:00:00	2023-06-15	01:00:00	0.298357	0.119106	TRUE	73.7369	-42.1667
AXCO7I9	Healthy	2023-07-27	05:00:00	2023-06-15	02:00:00	0.310391	0.119106	TRUE	73.618	-42.125
AXCO7I9	Healthy	2023-07-27	05:00:00	2023-06-15	04:00:00	0.324505	0.119106	TRUE	73.5056	-42.0417
AXCO7I9	Healthy	2023-07-27	05:00:00	2023-06-15	15:00:00	0.34107	0.119106	TRUE	73.4463	-41.5833
AXCO7I9	Healthy	2023-07-27	05:00:00	2023-06-15	16:00:00	0.356908	0.119106	TRUE	73.3506	-41.5417
AXCO7I9	Healthy	2023-07-27	05:00:00	2023-06-15	17:00:00	0.371106	0.119106	TRUE	73.3055	-41.5
AXCO7I9	Healthy	2023-07-27	05:00:00	2023-06-15	22:00:00	0.374611	0.119106	TRUE	73.5028	-41.2917
AXCO7I9	Healthy	2023-07-27	05:00:00	2023-06-15	23:00:00	0.365433	0.119106	TRUE	73.7671	-41.25
AXCO7I9	Healthy	2023-07-27	05:00:00	2023-06-16	00:00:00	0.350285	0.119106	TRUE	73.8575	-41.2083
AXCO7I9	Healthy	2023-07-27	05:00:00	2023-06-16	01:00:00	0.332945	0.119106	TRUE	73.8843	-41.1667
AXCO7I9	Healthy	2023-07-27	05:00:00	2023-06-16	02:00:00	0.316947	0.119106	TRUE	73.9205	-41.125
AXCO7I9	Healthy	2023-07-27	05:00:00	2023-06-16	03:00:00	0.31485	0.119106	TRUE	74.085	-41.0833
AXCO7I9	Healthy	2023-07-27	05:00:00	2023-06-16	04:00:00	0.325861	0.119106	TRUE	74.2879	-41.0417
AXCO7I9	Healthy	2023-07-27	05:00:00	2023-06-16	05:00:00	0.336531	0.119106	TRUE	74.4333	-41
AXCO7I9	Healthy	2023-07-27	05:00:00	2023-06-16	06:00:00	0.341698	0.119106	TRUE	74.3066	-40.9583
AXCO7I9	Healthy	2023-07-27	05:00:00	2023-06-16	07:00:00	0.345233	0.119106	TRUE	74.202	-40.9167
AXCO7I9	Healthy	2023-07-27	05:00:00	2023-06-16	08:00:00	0.362086	0.119106	TRUE	74.3305	-40.875
AXCO7I9	Healthy	2023-07-27	05:00:00	2023-06-16	09:00:00	0.384297	0.119106	TRUE	74.582	-40.8333
AXCO7I9	Healthy	2023-07-27	05:00:00	2023-06-16	13:00:00	0.388462	0.119106	TRUE	74.6722	-40.6667
AXCO7I9	Healthy	2023-07-27	05:00:00	2023-06-16	17:00:00	0.385318	0.119106	TRUE	74.695	-40.5
AXCO7I9	Healthy	2023-07-27	05:00:00	2023-06-16	19:00:00	0.376199	0.119106	TRUE	74.7269	-40.4167
AXCO7I9	Healthy	2023-07-27	05:00:00	2023-06-16	20:00:00	0.384393	0.119106	TRUE	74.716	-40.375
AXCO7I9	Healthy	2023-07-27	05:00:00	2023-06-16	21:00:00	0.397188	0.119106	TRUE	74.725	-40.3333
AXCO7I9	Healthy	2023-07-27	05:00:00	2023-06-16	22:00:00	0.410842	0.119106	TRUE	74.7375	-40.2917
AXCO7I9	Healthy	2023-07-27	05:00:00	2023-06-16	23:00:00	0.423478	0.119106	TRUE	74.8086	-40.25
AXCO7I9	Healthy	2023-07-27	05:00:00	2023-06-17	00:00:00	0.428296	0.119106	TRUE	74.92	-40.2083
AXCO7I9	Healthy	2023-07-27	05:00:00	2023-06-17	01:00:00	0.426443	0.119106	TRUE	75.0288	-40.1667
AXCO7I9	Healthy	2023-07-27	05:00:00	2023-06-17	02:00:00	0.423231	0.119106	TRUE	75.2155	-40.125
AXCO7I9	Healthy	2023-07-27	05:00:00	2023-06-17	03:00:00	0.427606	0.119106	TRUE	75.3158	-40.0833
AXCO7I9	Healthy	2023-07-27	05:00:00	2023-06-17	23:00:00	0.439584	0.119106	TRUE	75.4133	-39.25
AXCO7I9	Healthy	2023-07-27	05:00:00	2023-06-18	00:00:00	0.458881	0.119106	TRUE	75.322	-39.2083
AXCO7I9	Healthy	2023-07-27	05:00:00	2023-06-18	03:00:00	0.473652	0.119106	TRUE	75.208	-39.0833
AXCO7I9	Healthy	2023-07-27	05:00:00	2023-06-18	04:00:00	0.482236	0.119106	TRUE	75.1875	-39.0417
AXCO7I9	Healthy	2023-07-27	05:00:00	2023-06-18	14:00:00	0.493058	0.119106	TRUE	75.1933	-38.625
AXCO7I9	Healthy	2023-07-27	05:00:00	2023-06-18	17:00:00	0.497266	0.119106	TRUE	75.2037	-38.5
AXCO7I9	Healthy	2023-07-27	05:00:00	2023-06-18	18:00:00	0.495981	0.119106	TRUE	75.235	-38.4583
AXCO7I9	Healthy	2023-07-27	05:00:00	2023-06-18	22:00:00	0.491056	0.119106	TRUE	75.115	-38.2917
AXCO7I9	Healthy	2023-07-27	05:00:00	2023-06-18	23:00:00	0.489441	0.119106	TRUE	74.9171	-38.25
AXCO7I9	Healthy	2023-07-27	05:00:00	2023-06-19	00:00:00	0.495785	0.119106	TRUE	74.6243	-38.2083
AXCO7I9	Healthy	2023-07-27	05:00:00	2023-06-19	02:00:00	0.504458	0.119106	TRUE	74.3298	-38.125
AXCO7I9	Healthy	2023-07-27	05:00:00	2023-06-19	03:00:00	0.514026	0.119106	TRUE	74.2067	-38.0833
AXCO7I9	Healthy	2023-07-27	05:00:00	2023-06-19	04:00:00	0.517673	0.119106	TRUE	74.2196	-38.0417
AXCO7I9	Healthy	2023-07-27	05:00:00	2023-06-19	05:00:00	0.502171	0.119106	TRUE	74.2071	-38
AXCO7I9	Healthy	2023-07-27	05:00:00	2023-06-19	06:00:00	0.473428	0.119106	TRUE	74.0756	-37.9583
AXCO7I9	Healthy	2023-07-27	05:00:00	2023-06-19	07:00:00	0.446888	0.119106	TRUE	74.065	-37.9167
AXCO7I9	Healthy	2023-07-27	05:00:00	2023-06-19	08:00:00	0.421549	0.119106	TRUE	74.2015	-37.875
AXCO7I9	Healthy	2023-07-27	05:00:00	2023-06-19	12:00:00	0.404716	0.119106	TRUE	74.6019	-37.7083
AXCO7I9	Healthy	2023-07-27	05:00:00	2023-06-19	13:00:00	0.388432	0.119106	TRUE	74.8067	-37.6667
AXCO7I9	Healthy	2023-07-27	05:00:00	2023-06-19	19:00:00	0.376298	0.119106	TRUE	74.8408	-37.4167
AXCO7I9	Healthy	2023-07-27	05:00:00	2023-06-19	22:00:00	0.35598	0.119106	TRUE	74.8137	-37.2917
AXCO7I9	Healthy	2023-07-27	05:00:00	2023-06-19	23:00:00	0.362661	0.119106	TRUE	74.7037	-37.25
AXCO7I9	Healthy	2023-07-27	05:00:00	2023-06-20	00:00:00	0.39141	0.119106	TRUE	74.4486	-37.2083
AXCO7I9	Healthy	2023-07-27	05:00:00	2023-06-20	01:00:00	0.423544	0.119106	TRUE	74.2315	-37.1667
AXCO7I9	Healthy	2023-07-27	05:00:00	2023-06-20	02:00:00	0.455107	0.119106	TRUE	73.8662	-37.125
AXCO7I9	Healthy	2023-07-27	05:00:00	2023-06-20	04:00:00	0.479658	0.119106	TRUE	73.5525	-37.0417
AXCO7I9	Healthy	2023-07-27	05:00:00	2023-06-20	05:00:00	0.486167	0.119106	TRUE	73.3875	-37
AXCO7I9	Healthy	2023-07-27	05:00:00	2023-06-20	06:00:00	0.479365	0.119106	TRUE	73.2017	-36.9583
AXCO7I9	Healthy	2023-07-27	05:00:00	2023-06-20	07:00:00	0.467538	0.119106	TRUE	73.0327	-36.9167
AXCO7I9	Healthy	2023-07-27	05:00:00	2023-06-20	08:00:00	0.444897	0.119106	TRUE	72.9017	-36.875
AXCO7I9	Healthy	2023-07-27	05:00:00	2023-06-20	09:00:00	0.414849	0.119106	TRUE	72.8847	-36.8333
AXCO7I9	Healthy	2023-07-27	05:00:00	2023-06-20	11:00:00	0.387874	0.119106	TRUE	72.8912	-36.75
AXCO7I9	Healthy	2023-07-27	05:00:00	2023-06-20	13:00:00	0.363425	0.119106	TRUE	72.8762	-36.6667
AXCO7I9	Healthy	2023-07-27	05:00:00	2023-06-20	14:00:00	0.342528	0.119106	TRUE	72.8669	-36.625
AXCO7I9	Healthy	2023-07-27	05:00:00	2023-06-20	17:00:00	0.323958	0.119106	TRUE	72.915	-36.5
AXCO7I9	Healthy	2023-07-27	05:00:00	2023-06-20	23:00:00	0.31148	0.119106	TRUE	72.9475	-36.25
AXCO7I9	Healthy	2023-07-27	05:00:00	2023-06-21	00:00:00	0.305517	0.119106	TRUE	73.0138	-36.2083
AXCO7I9	Healthy	2023-07-27	05:00:00	2023-06-21	01:00:00	0.30168	0.119106	TRUE	72.9848	-36.1667
AXCO7I9	Healthy	2023-07-27	05:00:00	2023-06-21	02:00:00	0.299732	0.119106	TRUE	72.7566	-36.125
AXCO7I9	Healthy	2023-07-27	05:00:00	2023-06-21	03:00:00	0.304538	0.119106	TRUE	72.595	-36.0833
AXCO7I9	Healthy	2023-07-27	05:00:00	2023-06-21	04:00:00	0.311728	0.119106	TRUE	72.595	-36.0417
AXCO7I9	Healthy	2023-07-27	05:00:00	2023-06-21	05:00:00	0.320601	0.119106	TRUE	72.8004	-36
AXCO7I9	Healthy	2023-07-27	05:00:00	2023-06-21	06:00:00	0.323234	0.119106	TRUE	73.2807	-35.9583
AXCO7I9	Healthy	2023-07-27	05:00:00	2023-06-21	07:00:00	0.307051	0.119106	TRUE	73.7125	-35.9167
AXCO7I9	Healthy	2023-07-27	05:00:00	2023-06-21	09:00:00	0.301319	0.119106	TRUE	73.8328	-35.8333
AXCO7I9	Healthy	2023-07-27	05:00:00	2023-06-21	10:00:00	0.276083	0.119106	TRUE	74.02	-35.7917
AXCO7I9	Healthy	2023-07-27	05:00:00	2023-06-21	19:00:00	0.252585	0.119106	TRUE	73.934	-35.4167
AXCO7I9	Healthy	2023-07-27	05:00:00	2023-06-21	20:00:00	0.25545	0.119106	TRUE	73.751	-35.375
AXCO7I9	Healthy	2023-07-27	05:00:00	2023-06-21	22:00:00	0.297644	0.119106	TRUE	73.9788	-35.2917
AXCO7I9	Healthy	2023-07-27	05:00:00	2023-06-21	23:00:00	0.335277	0.119106	TRUE	73.8923	-35.25
AXCO7I9	Healthy	2023-07-27	05:00:00	2023-06-22	00:00:00	0.36252	0.119106	TRUE	73.7757	-35.2083
AXCO7I9	Healthy	2023-07-27	05:00:00	2023-06-22	01:00:00	0.37812	0.119106	TRUE	73.8536	-35.1667
AXCO7I9	Healthy	2023-07-27	05:00:00	2023-06-22	02:00:00	0.371025	0.119106	TRUE	73.9142	-35.125
AXCO7I9	Healthy	2023-07-27	05:00:00	2023-06-22	03:00:00	0.375268	0.119106	TRUE	73.8848	-35.0833
AXCO7I9	Healthy	2023-07-27	05:00:00	2023-06-22	04:00:00	0.374307	0.119106	TRUE	73.8388	-35.0417
AXCO7I9	Healthy	2023-07-27	05:00:00	2023-06-22	06:00:00	0.368793	0.119106	TRUE	73.6629	-34.9583
AXCO7I9	Healthy	2023-07-27	05:00:00	2023-06-22	07:00:00	0.372418	0.119106	TRUE	73.575	-34.9167
AXCO7I9	Healthy	2023-07-27	05:00:00	2023-06-22	09:00:00	0.378905	0.119106	TRUE	73.8019	-34.8333
AXCO7I9	Healthy	2023-07-27	05:00:00	2023-06-22	16:00:00	0.379807	0.119106	TRUE	74.23	-34.5417
AXCO7I9	Healthy	2023-07-27	05:00:00	2023-06-22	17:00:00	0.371434	0.119106	TRUE	75.1152	-34.5
AXCO7I9	Healthy	2023-07-27	05:00:00	2023-06-22	21:00:00	0.38002	0.119106	TRUE	75.0619	-34.3333
AXCO7I9	Healthy	2023-07-27	05:00:00	2023-06-22	22:00:00	0.361142	0.119106	TRUE	74.902	-34.2917
AXCO7I9	Healthy	2023-07-27	05:00:00	2023-06-22	23:00:00	0.34375	0.119106	TRUE	74.7712	-34.25
AXCO7I9	Healthy	2023-07-27	05:00:00	2023-06-23	00:00:00	0.370445	0.119106	TRUE	74.4408	-34.2083
AXCO7I9	Healthy	2023-07-27	05:00:00	2023-06-23	01:00:00	0.419911	0.119106	TRUE	73.8142	-34.1667
AXCO7I9	Healthy	2023-07-27	05:00:00	2023-06-23	02:00:00	0.472695	0.119106	TRUE	73.4367	-34.125
AXCO7I9	Healthy	2023-07-27	05:00:00	2023-06-23	03:00:00	0.515463	0.119106	TRUE	73.3738	-34.0833
AXCO7I9	Healthy	2023-07-27	05:00:00	2023-06-23	04:00:00	0.52157	0.119106	TRUE	73.3961	-34.0417
AXCO7I9	Healthy	2023-07-27	05:00:00	2023-06-23	05:00:00	0.496903	0.119106	TRUE	73.4454	-34
AXCO7I9	Healthy	2023-07-27	05:00:00	2023-06-23	06:00:00	0.453708	0.119106	TRUE	73.5609	-33.9583
AXCO7I9	Healthy	2023-07-27	05:00:00	2023-06-23	07:00:00	0.399386	0.119106	TRUE	73.665	-33.9167
AXCO7I9	Healthy	2023-07-27	05:00:00	2023-06-23	08:00:00	0.357374	0.119106	TRUE	73.793	-33.875
AXCO7I9	Healthy	2023-07-27	05:00:00	2023-06-23	11:00:00	0.332883	0.119106	TRUE	74.0154	-33.75
AXCO7I9	Healthy	2023-07-27	05:00:00	2023-06-23	13:00:00	0.320834	0.119106	TRUE	74.3505	-33.6667
AXCO7I9	Healthy	2023-07-27	05:00:00	2023-06-23	16:00:00	0.319191	0.119106	TRUE	74.7066	-33.5417
AXCO7I9	Healthy	2023-07-27	05:00:00	2023-06-23	17:00:00	0.32664	0.119106	TRUE	75.0171	-33.5
AXCO7I9	Healthy	2023-07-27	05:00:00	2023-06-23	20:00:00	0.331313	0.119106	TRUE	75.3904	-33.375
AXCO7I9	Healthy	2023-07-27	05:00:00	2023-06-23	21:00:00	0.356109	0.119106	TRUE	75.6858	-33.3333
AXCO7I9	Healthy	2023-07-27	05:00:00	2023-06-23	22:00:00	0.40849	0.119106	TRUE	75.7219	-33.2917
AXCO7I9	Healthy	2023-07-27	05:00:00	2023-06-23	23:00:00	0.457519	0.119106	TRUE	75.841	-33.25
AXCO7I9	Healthy	2023-07-27	05:00:00	2023-06-24	01:00:00	0.503451	0.119106	TRUE	75.5184	-33.1667
AXCO7I9	Healthy	2023-07-27	05:00:00	2023-06-24	04:00:00	0.529629	0.119106	TRUE	74.8773	-33.0417
AXCO7I9	Healthy	2023-07-27	05:00:00	2023-06-24	05:00:00	0.55323	0.119106	TRUE	73.9283	-33
AXCO7I9	Healthy	2023-07-27	05:00:00	2023-06-24	06:00:00	0.599424	0.119106	TRUE	73.6761	-32.9583
AXCO7I9	Healthy	2023-07-27	05:00:00	2023-06-24	10:00:00	0.620555	0.119106	TRUE	73.4368	-32.7917
AXCO7I9	Healthy	2023-07-27	05:00:00	2023-06-24	18:00:00	0.61914	0.119106	TRUE	73.566	-32.4583
AXCO7I9	Healthy	2023-07-27	05:00:00	2023-06-24	19:00:00	0.573354	0.119106	TRUE	73.7087	-32.4167
AXCO7I9	Healthy	2023-07-27	05:00:00	2023-06-24	20:00:00	0.499158	0.119106	TRUE	73.7662	-32.375
AXCO7I9	Healthy	2023-07-27	05:00:00	2023-06-24	21:00:00	0.42755	0.119106	TRUE	73.7475	-32.3333
AXCO7I9	Healthy	2023-07-27	05:00:00	2023-06-24	23:00:00	0.369014	0.119106	TRUE	73.5529	-32.25
AXCO7I9	Healthy	2023-07-27	05:00:00	2023-06-25	00:00:00	0.34823	0.119106	TRUE	73.1055	-32.2083
AXCO7I9	Healthy	2023-07-27	05:00:00	2023-06-25	01:00:00	0.360504	0.119106	TRUE	72.6039	-32.1667
AXCO7I9	Healthy	2023-07-27	05:00:00	2023-06-25	02:00:00	0.385929	0.119106	TRUE	72.362	-32.125
AXCO7I9	Healthy	2023-07-27	05:00:00	2023-06-25	03:00:00	0.408503	0.119106	TRUE	72.2325	-32.0833
AXCO7I9	Healthy	2023-07-27	05:00:00	2023-06-25	05:00:00	0.414273	0.119106	TRUE	71.8603	-32
AXCO7I9	Healthy	2023-07-27	05:00:00	2023-06-25	08:00:00	0.397566	0.119106	TRUE	71.7717	-31.875
AXCO7I9	Healthy	2023-07-27	05:00:00	2023-06-25	13:00:00	0.361989	0.119106	TRUE	71.8117	-31.6667
AXCO7I9	Healthy	2023-07-27	05:00:00	2023-06-25	19:00:00	0.324106	0.119106	TRUE	71.6137	-31.4167
AXCO7I9	Healthy	2023-07-27	05:00:00	2023-06-26	00:00:00	0.295217	0.119106	TRUE	71.1586	-31.2083
AXCO7I9	Healthy	2023-07-27	05:00:00	2023-06-26	02:00:00	0.28288	0.119106	TRUE	70.7794	-31.125
AXCO7I9	Healthy	2023-07-27	05:00:00	2023-06-26	03:00:00	0.260672	0.119106	TRUE	70.5227	-31.0833
AXCO7I9	Healthy	2023-07-27	05:00:00	2023-06-26	04:00:00	0.242369	0.119106	TRUE	70.4425	-31.0417
AXCO7I9	Healthy	2023-07-27	05:00:00	2023-06-26	05:00:00	0.235253	0.119106	TRUE	70.36	-31
AXCO7I9	Healthy	2023-07-27	05:00:00	2023-06-26	14:00:00	0.225593	0.119106	TRUE	70.2614	-30.625
AXCO7I9	Healthy	2023-07-27	05:00:00	2023-06-26	15:00:00	0.202633	0.119106	TRUE	70.8904	-30.5833
AXCO7I9	Healthy	2023-07-27	05:00:00	2023-06-26	22:00:00	0.187599	0.119106	TRUE	71.1781	-30.2917
AXCO7I9	Healthy	2023-07-27	05:00:00	2023-06-26	23:00:00	0.181524	0.119106	TRUE	71.155	-30.25
AXCO7I9	Healthy	2023-07-27	05:00:00	2023-06-27	00:00:00	0.160684	0.119106	TRUE	71.0913	-30.2083
AXCO7I9	Healthy	2023-07-27	05:00:00	2023-06-27	01:00:00	0.155319	0.119106	TRUE	70.7672	-30.1667
AXCO7I9	Healthy	2023-07-27	05:00:00	2023-06-27	02:00:00	0.150888	0.119106	TRUE	70.293	-30.125
AXCO7I9	Healthy	2023-07-27	05:00:00	2023-06-27	03:00:00	0.15238	0.119106	TRUE	69.5537	-30.0833
AXCO7I9	Healthy	2023-07-27	05:00:00	2023-06-27	04:00:00	0.182162	0.119106	TRUE	69.0987	-30.0417
AXCO7I9	Healthy	2023-07-27	05:00:00	2023-06-27	06:00:00	0.189989	0.119106	TRUE	68.6442	-29.9583
AXCO7I9	Healthy	2023-07-27	05:00:00	2023-06-27	08:00:00	0.179084	0.119106	TRUE	68.2825	-29.875
AXCO7I9	Healthy	2023-07-27	05:00:00	2023-06-27	22:00:00	0.154594	0.119106	TRUE	68.1663	-29.2917
AXCO7I9	Healthy	2023-07-27	05:00:00	2023-06-27	23:00:00	0.13336	0.119106	TRUE	67.8881	-29.25
AXCO7I9	Healthy	2023-07-27	05:00:00	2023-08-11	23:00:00	0.137217	0.119106	TRUE	62.2622	15.75
AXD3W8O	Healthy	2023-02-28	11:00:00	2023-02-26	00:00:00	0.348192	0.320653	TRUE	81.636	-2.45833
AXD3W8O	Healthy	2023-02-28	11:00:00	2023-02-26	01:00:00	0.388274	0.320653	TRUE	81.5986	-2.41667
AXD3W8O	Healthy	2023-02-28	11:00:00	2023-02-26	05:00:00	0.438468	0.320653	TRUE	71.6609	-2.25
AXD3W8O	Healthy	2023-02-28	11:00:00	2023-02-26	06:00:00	0.579304	0.320653	TRUE	69.1216	-2.20833
AXD3W8O	Healthy	2023-02-28	11:00:00	2023-02-26	07:00:00	0.533634	0.320653	TRUE	67.7875	-2.16667
AXD3W8O	Healthy	2023-02-28	11:00:00	2023-02-26	09:00:00	0.389263	0.320653	TRUE	67.7592	-2.08333
AXD3W8O	Healthy	2023-02-28	11:00:00	2023-02-26	12:00:00	0.372842	0.320653	TRUE	68.3885	-1.95833
AXD3W8O	Healthy	2023-02-28	11:00:00	2023-02-26	13:00:00	0.40624	0.320653	TRUE	69.0147	-1.91667
AXD3W8O	Healthy	2023-02-28	11:00:00	2023-02-26	19:00:00	0.330428	0.320653	TRUE	69.2956	-1.66667
AXD3W8O	Healthy	2023-02-28	11:00:00	2023-03-07	19:00:00	0.337218	0.320653	TRUE	69.533	7.33333
AXD3W8O	Healthy	2023-02-28	11:00:00	2023-03-09	03:00:00	0.3451	0.320653	TRUE	71.7401	8.66667
AXD3W8O	Healthy	2023-02-28	11:00:00	2023-03-09	04:00:00	0.386542	0.320653	TRUE	69.0818	8.70833
AXD3W8O	Healthy	2023-02-28	11:00:00	2023-03-09	05:00:00	0.368157	0.320653	TRUE	67.1078	8.75
AXD3W8O	Healthy	2023-02-28	11:00:00	2023-03-09	23:00:00	0.32345	0.320653	TRUE	66.8605	9.5
AXD3W8O	Healthy	2023-02-28	11:00:00	2023-03-10	00:00:00	0.330702	0.320653	TRUE	67.6453	9.54167
AXDWDEA	Healthy	2027-02-03	19:00:00	2027-01-23	14:00:00	0.25982	0.233108	TRUE	72.53	-11.2083
AXDWDEA	Healthy	2027-02-03	19:00:00	2027-01-23	20:00:00	0.264192	0.233108	TRUE	78.8856	-10.9583
AXDWDEA	Healthy	2027-02-03	19:00:00	2027-01-23	21:00:00	0.264828	0.233108	TRUE	79.565	-10.9167
AXDWDEA	Healthy	2027-02-03	19:00:00	2027-01-23	22:00:00	0.282435	0.233108	TRUE	80.1291	-10.875
AXDWDEA	Healthy	2027-02-03	19:00:00	2027-01-24	08:00:00	0.233447	0.233108	TRUE	78.4625	-10.4583
AXDWDEA	Healthy	2027-02-03	19:00:00	2027-01-24	12:00:00	0.264789	0.233108	TRUE	78.4433	-10.2917
AXDWDEA	Healthy	2027-02-03	19:00:00	2027-02-16	10:00:00	0.262135	0.233108	TRUE	77.0812	12.625
AXDWDEA	Healthy	2027-02-03	19:00:00	2027-02-16	11:00:00	0.238097	0.233108	TRUE	76.8567	12.6667
AXDWDEA	Healthy	2027-02-03	19:00:00	2027-02-20	00:00:00	0.282855	0.233108	TRUE	70.1425	16.2083
AXDWDEA	Healthy	2027-02-03	19:00:00	2027-02-20	12:00:00	0.256474	0.233108	TRUE	70.1146	16.7083
AXDWDEA	Healthy	2027-02-03	19:00:00	2027-02-25	12:00:00	0.300207	0.233108	TRUE	77.6148	21.7083
AXDWDEA	Healthy	2027-02-03	19:00:00	2027-02-25	13:00:00	0.416701	0.233108	TRUE	79.5913	21.75
AXDWDEA	Healthy	2027-02-03	19:00:00	2027-02-25	14:00:00	0.463147	0.233108	TRUE	80.1838	21.7917
AXDWDEA	Healthy	2027-02-03	19:00:00	2027-02-25	15:00:00	0.474181	0.233108	TRUE	79.6445	21.8333
AXDWDEA	Healthy	2027-02-03	19:00:00	2027-02-25	16:00:00	0.442516	0.233108	TRUE	78.5659	21.875
AXDWDEA	Healthy	2027-02-03	19:00:00	2027-02-25	17:00:00	0.43796	0.233108	TRUE	77.4721	21.9167
AXDWDEA	Healthy	2027-02-03	19:00:00	2027-02-25	18:00:00	0.428839	0.233108	TRUE	75.8583	21.9583
AXDWDEA	Healthy	2027-02-03	19:00:00	2027-02-25	19:00:00	0.4158	0.233108	TRUE	74.606	22
AXDWDEA	Healthy	2027-02-03	19:00:00	2027-02-25	20:00:00	0.342933	0.233108	TRUE	74.038	22.0417
AXDWDEA	Healthy	2027-02-03	19:00:00	2027-02-26	00:00:00	0.281273	0.233108	TRUE	74.0212	22.2083
AXDWDEA	Healthy	2027-02-03	19:00:00	2027-02-26	13:00:00	0.248844	0.233108	TRUE	73.7665	22.75
AXDWDEA	Healthy	2027-02-03	19:00:00	2027-02-26	17:00:00	0.285412	0.233108	TRUE	76.2566	22.9167
AXDWDEA	Healthy	2027-02-03	19:00:00	2027-02-26	18:00:00	0.274783	0.233108	TRUE	76.0856	22.9583
AXDWDEA	Healthy	2027-02-03	19:00:00	2027-02-27	12:00:00	0.245634	0.233108	TRUE	73.1239	23.7083
AXDWDEA	Healthy	2027-02-03	19:00:00	2027-02-27	13:00:00	0.236581	0.233108	TRUE	71.5557	23.75
AXDWDEA	Healthy	2027-02-03	19:00:00	2027-02-27	15:00:00	0.260633	0.233108	TRUE	72.1578	23.8333
AXDWDEA	Healthy	2027-02-03	19:00:00	2027-02-27	18:00:00	0.264238	0.233108	TRUE	74.3149	23.9583
AXDWDEA	Healthy	2027-02-03	19:00:00	2027-02-27	19:00:00	0.272233	0.233108	TRUE	74.4393	24
AXDWDEA	Healthy	2027-02-03	19:00:00	2027-02-28	12:00:00	0.27316	0.233108	TRUE	77.1418	24.7083
AXDWDEA	Healthy	2027-02-03	19:00:00	2027-02-28	13:00:00	0.331131	0.233108	TRUE	78.842	24.75
AXDWDEA	Healthy	2027-02-03	19:00:00	2027-02-28	14:00:00	0.284524	0.233108	TRUE	80.3372	24.7917
AXDWDEA	Healthy	2027-02-03	19:00:00	2027-02-28	15:00:00	0.275663	0.233108	TRUE	81.6074	24.8333
AXDWDEA	Healthy	2027-02-03	19:00:00	2027-02-28	19:00:00	0.296979	0.233108	TRUE	79.9369	25
AXDWDEA	Healthy	2027-02-03	19:00:00	2027-02-28	20:00:00	0.413159	0.233108	TRUE	79.342	25.0417
AXDWDEA	Healthy	2027-02-03	19:00:00	2027-03-01	08:00:00	0.457076	0.233108	TRUE	78.8777	25.5417
AXDWDEA	Healthy	2027-02-03	19:00:00	2027-03-01	09:00:00	0.461826	0.233108	TRUE	78.5564	25.5833
AXDWDEA	Healthy	2027-02-03	19:00:00	2027-03-01	10:00:00	0.412599	0.233108	TRUE	78.2452	25.625
AXDWDEA	Healthy	2027-02-03	19:00:00	2027-03-01	11:00:00	0.323323	0.233108	TRUE	77.5554	25.6667
AXDWDEA	Healthy	2027-02-03	19:00:00	2027-03-02	23:00:00	0.323305	0.233108	TRUE	72.8893	27.1667
AXDWDEA	Healthy	2027-02-03	19:00:00	2027-03-03	00:00:00	0.276003	0.233108	TRUE	73.1097	27.2083
AXDWDEA	Healthy	2027-02-03	19:00:00	2027-03-03	15:00:00	0.264659	0.233108	TRUE	73.6038	27.8333
AXDWDEA	Healthy	2027-02-03	19:00:00	2027-03-03	16:00:00	0.266879	0.233108	TRUE	72.5249	27.875
AXDWDEA	Healthy	2027-02-03	19:00:00	2027-03-03	17:00:00	0.25914	0.233108	TRUE	71.2995	27.9167
AXDWDEA	Healthy	2027-02-03	19:00:00	2027-03-03	18:00:00	0.290055	0.233108	TRUE	70.4417	27.9583
AXDWDEA	Healthy	2027-02-03	19:00:00	2027-03-03	19:00:00	0.345438	0.233108	TRUE	67.8685	28
AXDWDEA	Healthy	2027-02-03	19:00:00	2027-03-03	20:00:00	0.370506	0.233108	TRUE	66.9996	28.0417
AXDWDEA	Healthy	2027-02-03	19:00:00	2027-03-03	21:00:00	0.339578	0.233108	TRUE	65.933	28.0833
AXDWDEA	Healthy	2027-02-03	19:00:00	2027-03-03	22:00:00	0.292441	0.233108	TRUE	64.3382	28.125
AXDWDEA	Healthy	2027-02-03	19:00:00	2027-03-03	23:00:00	0.243925	0.233108	TRUE	64.7779	28.1667
AXDWDEA	Healthy	2027-02-03	19:00:00	2027-03-04	09:00:00	0.259404	0.233108	TRUE	66.1889	28.5833
AXDWDEA	Healthy	2027-02-03	19:00:00	2027-03-04	11:00:00	0.268696	0.233108	TRUE	69.1312	28.6667
AXDWDEA	Healthy	2027-02-03	19:00:00	2027-03-04	12:00:00	0.283435	0.233108	TRUE	70.6395	28.7083
AXDWDEA	Healthy	2027-02-03	19:00:00	2027-03-04	13:00:00	0.233265	0.233108	TRUE	72.1598	28.75
AXDWDEA	Healthy	2027-02-03	19:00:00	2027-03-04	17:00:00	0.244122	0.233108	TRUE	71.6226	28.9167
AXDWDEA	Healthy	2027-02-03	19:00:00	2027-03-04	18:00:00	0.342724	0.233108	TRUE	70.9008	28.9583
AXDWDEA	Healthy	2027-02-03	19:00:00	2027-03-04	19:00:00	0.371339	0.233108	TRUE	71.0534	29
AXDWDEA	Healthy	2027-02-03	19:00:00	2027-03-04	20:00:00	0.289574	0.233108	TRUE	70.1112	29.0417
AXDWDEA	Healthy	2027-02-03	19:00:00	2027-03-05	00:00:00	0.238056	0.233108	TRUE	72.7103	29.2083
AXDWDEA	Healthy	2027-02-03	19:00:00	2027-03-05	14:00:00	0.335973	0.233108	TRUE	78.1405	29.7917
AXDWDEA	Healthy	2027-02-03	19:00:00	2027-03-05	15:00:00	0.323415	0.233108	TRUE	77.803	29.8333
AXDWDEA	Healthy	2027-02-03	19:00:00	2027-03-05	16:00:00	0.262227	0.233108	TRUE	77.9349	29.875
AXDWDEA	Healthy	2027-02-03	19:00:00	2027-03-05	17:00:00	0.248825	0.233108	TRUE	78.0707	29.9167
AXDWDEA	Healthy	2027-02-03	19:00:00	2027-03-05	18:00:00	0.273228	0.233108	TRUE	77.4867	29.9583
AXDWDEA	Healthy	2027-02-03	19:00:00	2027-03-05	19:00:00	0.24568	0.233108	TRUE	74.3831	30
AXDWDEA	Healthy	2027-02-03	19:00:00	2027-03-05	20:00:00	0.233943	0.233108	TRUE	73.135	30.0417
AXDWDEA	Healthy	2027-02-03	19:00:00	2027-03-05	21:00:00	0.27994	0.233108	TRUE	73.2778	30.0833
AXDWDEA	Healthy	2027-02-03	19:00:00	2027-03-05	22:00:00	0.239717	0.233108	TRUE	72.6525	30.125
AXDWDEA	Healthy	2027-02-03	19:00:00	2027-03-06	06:00:00	0.334203	0.233108	TRUE	68.4788	30.4583
AXDWDEA	Healthy	2027-02-03	19:00:00	2027-03-06	07:00:00	0.247501	0.233108	TRUE	68.505	30.5
AXDWDEA	Healthy	2027-02-03	19:00:00	2027-03-06	13:00:00	0.245134	0.233108	TRUE	70.5247	30.75
AXDWDEA	Healthy	2027-02-03	19:00:00	2027-03-06	14:00:00	0.291642	0.233108	TRUE	72.459	30.7917
AXDWDEA	Healthy	2027-02-03	19:00:00	2027-03-06	15:00:00	0.274194	0.233108	TRUE	74.4394	30.8333
AXDWDEA	Healthy	2027-02-03	19:00:00	2027-03-06	16:00:00	0.277788	0.233108	TRUE	75.9951	30.875
AXDWDEA	Healthy	2027-02-03	19:00:00	2027-03-06	17:00:00	0.259629	0.233108	TRUE	78.1478	30.9167
AXDWDEA	Healthy	2027-02-03	19:00:00	2027-03-06	18:00:00	0.26687	0.233108	TRUE	81.3675	30.9583
AXDWDEA	Healthy	2027-02-03	19:00:00	2027-03-06	19:00:00	0.337417	0.233108	TRUE	83.9063	31
AXDWDEA	Healthy	2027-02-03	19:00:00	2027-03-06	20:00:00	0.439326	0.233108	TRUE	84.6042	31.0417
AXDWDEA	Healthy	2027-02-03	19:00:00	2027-03-06	21:00:00	0.511054	0.233108	TRUE	84.6644	31.0833
AXDWDEA	Healthy	2027-02-03	19:00:00	2027-03-06	22:00:00	0.516045	0.233108	TRUE	85.3588	31.125
AXDWDEA	Healthy	2027-02-03	19:00:00	2027-03-06	23:00:00	0.62395	0.233108	TRUE	85.7027	31.1667
AXDWDEA	Healthy	2027-02-03	19:00:00	2027-03-07	08:00:00	0.848149	0.233108	TRUE	85.533	31.5417
AXDWDEA	Healthy	2027-02-03	19:00:00	2027-03-07	09:00:00	1.12737	0.233108	TRUE	83.2867	31.5833
AXDWDEA	Healthy	2027-02-03	19:00:00	2027-03-07	10:00:00	1.35745	0.233108	TRUE	80.2149	31.625
AXDWDEA	Healthy	2027-02-03	19:00:00	2027-03-07	11:00:00	1.39198	0.233108	TRUE	78.2021	31.6667
AXDWDEA	Healthy	2027-02-03	19:00:00	2027-03-07	12:00:00	1.28295	0.233108	TRUE	75.5725	31.7083
AXDWDEA	Healthy	2027-02-03	19:00:00	2027-03-07	13:00:00	1.14756	0.233108	TRUE	73.4744	31.75
AXDWDEA	Healthy	2027-02-03	19:00:00	2027-03-07	14:00:00	0.94592	0.233108	TRUE	71.2924	31.7917
AXDWDEA	Healthy	2027-02-03	19:00:00	2027-03-07	15:00:00	0.68852	0.233108	TRUE	69.6422	31.8333
AXDWDEA	Healthy	2027-02-03	19:00:00	2027-03-07	16:00:00	0.415816	0.233108	TRUE	68.9328	31.875
AXDWDEA	Healthy	2027-02-03	19:00:00	2027-03-07	17:00:00	0.298934	0.233108	TRUE	69.6618	31.9167
AXDWDEA	Healthy	2027-02-03	19:00:00	2027-03-07	18:00:00	0.235345	0.233108	TRUE	69.8388	31.9583
AXDWDEA	Healthy	2027-02-03	19:00:00	2027-03-07	19:00:00	0.278523	0.233108	TRUE	69.771	32
AXDWDEA	Healthy	2027-02-03	19:00:00	2027-03-07	20:00:00	0.253779	0.233108	TRUE	69.9362	32.0417
AXDWDEA	Healthy	2027-02-03	19:00:00	2027-03-07	21:00:00	0.281439	0.233108	TRUE	69.4886	32.0833
AXDWDEA	Healthy	2027-02-03	19:00:00	2027-03-08	12:00:00	0.300472	0.233108	TRUE	74.1162	32.7083
AXDWDEA	Healthy	2027-02-03	19:00:00	2027-03-08	13:00:00	0.299079	0.233108	TRUE	74.178	32.75
AXDWDEA	Healthy	2027-02-03	19:00:00	2027-03-17	07:00:00	0.336404	0.233108	TRUE	65.505	41.5
AXDWDEA	Healthy	2027-02-03	19:00:00	2027-03-17	08:00:00	0.374265	0.233108	TRUE	63.8784	41.5417
AXDWDEA	Healthy	2027-02-03	19:00:00	2027-03-17	09:00:00	0.382144	0.233108	TRUE	62.2986	41.5833
AXDWDEA	Healthy	2027-02-03	19:00:00	2027-03-17	10:00:00	0.345601	0.233108	TRUE	61.773	41.625
AXDWDEA	Healthy	2027-02-03	19:00:00	2027-03-17	11:00:00	0.330506	0.233108	TRUE	62.2317	41.6667
AXDWDEA	Healthy	2027-02-03	19:00:00	2027-03-17	12:00:00	0.358824	0.233108	TRUE	63.3348	41.7083
AXDWDEA	Healthy	2027-02-03	19:00:00	2027-03-17	13:00:00	0.340277	0.233108	TRUE	64.8734	41.75
AXDWDEA	Healthy	2027-02-03	19:00:00	2027-03-17	14:00:00	0.424393	0.233108	TRUE	65.5904	41.7917
AXDWDEA	Healthy	2027-02-03	19:00:00	2027-03-17	15:00:00	0.42344	0.233108	TRUE	66.4495	41.8333
AXDWDEA	Healthy	2027-02-03	19:00:00	2027-03-17	16:00:00	0.338128	0.233108	TRUE	67.2182	41.875
AXDWDEA	Healthy	2027-02-03	19:00:00	2027-03-17	17:00:00	0.270972	0.233108	TRUE	68.0758	41.9167
AXDWDEA	Healthy	2027-02-03	19:00:00	2027-03-18	02:00:00	0.25109	0.233108	TRUE	70.1857	42.2917
AY8TPMP	Healthy	2027-07-22	21:00:00	2027-07-18	23:00:00	0.200055	0.19137	TRUE	66.7854	-3.91667
AY8TPMP	Healthy	2027-07-22	21:00:00	2027-07-19	00:00:00	0.221162	0.19137	TRUE	68.4841	-3.875
AY8TPMP	Healthy	2027-07-22	21:00:00	2027-07-19	01:00:00	0.20343	0.19137	TRUE	69.9457	-3.83333
AY8TPMP	Healthy	2027-07-22	21:00:00	2027-07-19	04:00:00	0.225488	0.19137	TRUE	73.7931	-3.70833
AY8TPMP	Healthy	2027-07-22	21:00:00	2027-07-19	05:00:00	0.279049	0.19137	TRUE	73.9826	-3.66667
AY8TPMP	Healthy	2027-07-22	21:00:00	2027-07-19	06:00:00	0.308046	0.19137	TRUE	73.6631	-3.625
AY8TPMP	Healthy	2027-07-22	21:00:00	2027-07-19	17:00:00	0.320806	0.19137	TRUE	73.5125	-3.16667
AY8TPMP	Healthy	2027-07-22	21:00:00	2027-07-19	18:00:00	0.333684	0.19137	TRUE	73.6273	-3.125
AY8TPMP	Healthy	2027-07-22	21:00:00	2027-07-19	19:00:00	0.358544	0.19137	TRUE	73.7135	-3.08333
AY8TPMP	Healthy	2027-07-22	21:00:00	2027-07-19	20:00:00	0.3823	0.19137	TRUE	73.5691	-3.04167
AY8TPMP	Healthy	2027-07-22	21:00:00	2027-07-19	21:00:00	0.414808	0.19137	TRUE	72.8409	-3
AY8TPMP	Healthy	2027-07-22	21:00:00	2027-07-19	22:00:00	0.445151	0.19137	TRUE	72.7349	-2.95833
AY8TPMP	Healthy	2027-07-22	21:00:00	2027-07-19	23:00:00	0.445922	0.19137	TRUE	72.6935	-2.91667
AY8TPMP	Healthy	2027-07-22	21:00:00	2027-07-20	00:00:00	0.403789	0.19137	TRUE	72.4017	-2.875
AY8TPMP	Healthy	2027-07-22	21:00:00	2027-07-20	01:00:00	0.367465	0.19137	TRUE	71.6857	-2.83333
AY8TPMP	Healthy	2027-07-22	21:00:00	2027-07-20	02:00:00	0.354112	0.19137	TRUE	70.7317	-2.79167
AY8TPMP	Healthy	2027-07-22	21:00:00	2027-07-20	03:00:00	0.341522	0.19137	TRUE	70.0906	-2.75
AY8TPMP	Healthy	2027-07-22	21:00:00	2027-07-20	04:00:00	0.296444	0.19137	TRUE	68.5744	-2.70833
AY8TPMP	Healthy	2027-07-22	21:00:00	2027-07-20	05:00:00	0.235287	0.19137	TRUE	67.0708	-2.66667
AY8TPMP	Healthy	2027-07-22	21:00:00	2027-07-20	08:00:00	0.216185	0.19137	TRUE	66.3783	-2.54167
AY8TPMP	Healthy	2027-07-22	21:00:00	2027-07-23	11:00:00	0.230233	0.19137	TRUE	66.1475	0.583333
AY8TPMP	Healthy	2027-07-22	21:00:00	2027-07-23	13:00:00	0.219297	0.19137	TRUE	66.1733	0.666667
AY8TPMP	Healthy	2027-07-22	21:00:00	2027-07-23	14:00:00	0.206217	0.19137	TRUE	65.8575	0.708333
AY8TPMP	Healthy	2027-07-22	21:00:00	2027-07-27	01:00:00	0.196956	0.19137	TRUE	68.318	4.16667
AY8TPMP	Healthy	2027-07-22	21:00:00	2027-07-27	02:00:00	0.270147	0.19137	TRUE	71.5064	4.20833
AY8TPMP	Healthy	2027-07-22	21:00:00	2027-07-27	03:00:00	0.329366	0.19137	TRUE	73.7216	4.25
AY8TPMP	Healthy	2027-07-22	21:00:00	2027-07-27	04:00:00	0.369815	0.19137	TRUE	75.296	4.29167
AY8TPMP	Healthy	2027-07-22	21:00:00	2027-07-27	05:00:00	0.457798	0.19137	TRUE	75.1229	4.33333
AY8TPMP	Healthy	2027-07-22	21:00:00	2027-07-27	06:00:00	0.528931	0.19137	TRUE	74.25	4.375
AY8TPMP	Healthy	2027-07-22	21:00:00	2027-07-27	15:00:00	0.537843	0.19137	TRUE	74.1688	4.75
AY8TPMP	Healthy	2027-07-22	21:00:00	2027-07-27	16:00:00	0.547108	0.19137	TRUE	73.7887	4.79167
AY8TPMP	Healthy	2027-07-22	21:00:00	2027-07-27	18:00:00	0.516499	0.19137	TRUE	72.9916	4.875
AY8TPMP	Healthy	2027-07-22	21:00:00	2027-07-27	19:00:00	0.535246	0.19137	TRUE	71.6459	4.91667
AY8TPMP	Healthy	2027-07-22	21:00:00	2027-07-27	20:00:00	0.574302	0.19137	TRUE	69.6887	4.95833
AY8TPMP	Healthy	2027-07-22	21:00:00	2027-07-27	21:00:00	0.571072	0.19137	TRUE	67.5071	5
AY8TPMP	Healthy	2027-07-22	21:00:00	2027-07-27	22:00:00	0.495457	0.19137	TRUE	65.5978	5.04167
AY8TPMP	Healthy	2027-07-22	21:00:00	2027-07-27	23:00:00	0.405566	0.19137	TRUE	63.5569	5.08333
AY8TPMP	Healthy	2027-07-22	21:00:00	2027-07-28	00:00:00	0.389733	0.19137	TRUE	61.4711	5.125
AY8TPMP	Healthy	2027-07-22	21:00:00	2027-07-28	01:00:00	0.405985	0.19137	TRUE	59.5428	5.16667
AY8TPMP	Healthy	2027-07-22	21:00:00	2027-07-28	02:00:00	0.410734	0.19137	TRUE	57.8736	5.20833
AY8TPMP	Healthy	2027-07-22	21:00:00	2027-07-28	03:00:00	0.38389	0.19137	TRUE	57.562	5.25
AY8TPMP	Healthy	2027-07-22	21:00:00	2027-07-28	04:00:00	0.264377	0.19137	TRUE	57.1833	5.29167
AY8TPMP	Healthy	2027-07-22	21:00:00	2027-08-02	16:00:00	0.194642	0.19137	TRUE	63.691	10.7917
AY8TPMP	Healthy	2027-07-22	21:00:00	2027-08-04	05:00:00	0.19311	0.19137	TRUE	65.3253	12.3333
AY8TPMP	Healthy	2027-07-22	21:00:00	2027-08-09	00:00:00	0.198363	0.19137	TRUE	69.0986	17.125
AY8TPMP	Healthy	2027-07-22	21:00:00	2027-08-09	01:00:00	0.194242	0.19137	TRUE	69.761	17.1667
AY8TPMP	Healthy	2027-07-22	21:00:00	2027-08-13	02:00:00	0.219989	0.19137	TRUE	70.1995	21.2083
AY8TPMP	Healthy	2027-07-22	21:00:00	2027-08-13	03:00:00	0.269244	0.19137	TRUE	72.1229	21.25
AY8TPMP	Healthy	2027-07-22	21:00:00	2027-08-13	04:00:00	0.33744	0.19137	TRUE	73.7405	21.2917
AY8TPMP	Healthy	2027-07-22	21:00:00	2027-08-13	05:00:00	0.387606	0.19137	TRUE	72.9536	21.3333
AY8TPMP	Healthy	2027-07-22	21:00:00	2027-08-13	09:00:00	0.345548	0.19137	TRUE	71.9033	21.5
AY8TPMP	Healthy	2027-07-22	21:00:00	2027-08-13	11:00:00	0.321884	0.19137	TRUE	71.7987	21.5833
AY8TPMP	Healthy	2027-07-22	21:00:00	2027-08-13	14:00:00	0.319202	0.19137	TRUE	71.6164	21.7083
AY8TPMP	Healthy	2027-07-22	21:00:00	2027-08-13	15:00:00	0.293669	0.19137	TRUE	71.34	21.75
AY8TPMP	Healthy	2027-07-22	21:00:00	2027-08-13	17:00:00	0.231619	0.19137	TRUE	70.9969	21.8333
AY8TPMP	Healthy	2027-07-22	21:00:00	2027-08-13	18:00:00	0.229308	0.19137	TRUE	70.6595	21.875
AY8TPMP	Healthy	2027-07-22	21:00:00	2027-08-13	20:00:00	0.214234	0.19137	TRUE	70.0284	21.9583
AY8TPMP	Healthy	2027-07-22	21:00:00	2027-08-30	18:00:00	0.192995	0.19137	TRUE	61.1757	38.875
AY8TPMP	Healthy	2027-07-22	21:00:00	2027-09-08	08:00:00	0.193705	0.19137	TRUE	61.725	47.4583
AY8TPMP	Healthy	2027-07-22	21:00:00	2027-09-08	09:00:00	0.22815	0.19137	TRUE	61.545	47.5
AY8TPMP	Healthy	2027-07-22	21:00:00	2027-09-08	15:00:00	0.239274	0.19137	TRUE	61.5162	47.75
AY8TPMP	Healthy	2027-07-22	21:00:00	2027-09-14	13:00:00	0.200309	0.19137	TRUE	60.6154	53.6667
AY8TPMP	Healthy	2027-07-22	21:00:00	2027-09-16	14:00:00	0.194135	0.19137	TRUE	63.1625	55.7083
AY8TPMP	Healthy	2027-07-22	21:00:00	2027-09-21	16:00:00	0.192749	0.19137	TRUE	56.8675	60.7917
AY8TPMP	Healthy	2027-07-22	21:00:00	2027-09-23	15:00:00	0.191386	0.19137	TRUE	56.193	62.75
AYVQUF1	Healthy	2025-04-11	04:00:00	2025-03-25	06:00:00	0.158058	0.154161	TRUE	69.4981	-16.9167
AYVQUF1	Healthy	2025-04-11	04:00:00	2025-03-25	07:00:00	0.209676	0.154161	TRUE	69.1642	-16.875
AYVQUF1	Healthy	2025-04-11	04:00:00	2025-03-25	08:00:00	0.208612	0.154161	TRUE	69.045	-16.8333
AYVQUF1	Healthy	2025-04-11	04:00:00	2025-03-27	04:00:00	0.165837	0.154161	TRUE	68.3942	-15
AYVQUF1	Healthy	2025-04-11	04:00:00	2025-03-27	05:00:00	0.159834	0.154161	TRUE	68.3012	-14.9583
AYVQUF1	Healthy	2025-04-11	04:00:00	2025-03-27	08:00:00	0.161677	0.154161	TRUE	67.786	-14.8333
AYVQUF1	Healthy	2025-04-11	04:00:00	2025-03-27	11:00:00	0.210307	0.154161	TRUE	67.714	-14.7083
AYVQUF1	Healthy	2025-04-11	04:00:00	2025-03-27	18:00:00	0.265957	0.154161	TRUE	67.76	-14.4167
AYVQUF1	Healthy	2025-04-11	04:00:00	2025-03-27	19:00:00	0.31347	0.154161	TRUE	67.729	-14.375
AYVQUF1	Healthy	2025-04-11	04:00:00	2025-03-27	23:00:00	0.358921	0.154161	TRUE	67.7485	-14.2083
AYVQUF1	Healthy	2025-04-11	04:00:00	2025-03-28	00:00:00	0.391958	0.154161	TRUE	67.7839	-14.1667
AYVQUF1	Healthy	2025-04-11	04:00:00	2025-03-28	01:00:00	0.415997	0.154161	TRUE	67.9022	-14.125
AYVQUF1	Healthy	2025-04-11	04:00:00	2025-03-28	02:00:00	0.424586	0.154161	TRUE	68.0578	-14.0833
AYVQUF1	Healthy	2025-04-11	04:00:00	2025-03-28	03:00:00	0.4075	0.154161	TRUE	68.0171	-14.0417
AYVQUF1	Healthy	2025-04-11	04:00:00	2025-03-28	06:00:00	0.386897	0.154161	TRUE	67.9591	-13.9167
AYVQUF1	Healthy	2025-04-11	04:00:00	2025-03-28	07:00:00	0.371842	0.154161	TRUE	67.8643	-13.875
AYVQUF1	Healthy	2025-04-11	04:00:00	2025-03-28	08:00:00	0.375193	0.154161	TRUE	67.8538	-13.8333
AYVQUF1	Healthy	2025-04-11	04:00:00	2025-03-28	19:00:00	0.375516	0.154161	TRUE	67.8088	-13.375
AYVQUF1	Healthy	2025-04-11	04:00:00	2025-03-28	22:00:00	0.377096	0.154161	TRUE	67.8008	-13.25
AYVQUF1	Healthy	2025-04-11	04:00:00	2025-03-28	23:00:00	0.376275	0.154161	TRUE	67.7825	-13.2083
AYVQUF1	Healthy	2025-04-11	04:00:00	2025-03-29	00:00:00	0.383174	0.154161	TRUE	67.7452	-13.1667
AYVQUF1	Healthy	2025-04-11	04:00:00	2025-03-29	01:00:00	0.40435	0.154161	TRUE	67.7812	-13.125
AYVQUF1	Healthy	2025-04-11	04:00:00	2025-03-29	02:00:00	0.418915	0.154161	TRUE	67.8877	-13.0833
AYVQUF1	Healthy	2025-04-11	04:00:00	2025-03-29	06:00:00	0.418468	0.154161	TRUE	67.9111	-12.9167
AYVQUF1	Healthy	2025-04-11	04:00:00	2025-03-29	07:00:00	0.409394	0.154161	TRUE	67.845	-12.875
AYVQUF1	Healthy	2025-04-11	04:00:00	2025-03-29	08:00:00	0.409151	0.154161	TRUE	67.9432	-12.8333
AYVQUF1	Healthy	2025-04-11	04:00:00	2025-03-29	10:00:00	0.397124	0.154161	TRUE	68.0863	-12.75
AYVQUF1	Healthy	2025-04-11	04:00:00	2025-03-29	11:00:00	0.372007	0.154161	TRUE	68.1568	-12.7083
AYVQUF1	Healthy	2025-04-11	04:00:00	2025-03-29	12:00:00	0.34174	0.154161	TRUE	68.145	-12.6667
AYVQUF1	Healthy	2025-04-11	04:00:00	2025-03-29	13:00:00	0.313231	0.154161	TRUE	68.175	-12.625
AYVQUF1	Healthy	2025-04-11	04:00:00	2025-03-29	14:00:00	0.287586	0.154161	TRUE	68.2234	-12.5833
AYVQUF1	Healthy	2025-04-11	04:00:00	2025-03-29	15:00:00	0.270526	0.154161	TRUE	68.1063	-12.5417
AYVQUF1	Healthy	2025-04-11	04:00:00	2025-03-29	16:00:00	0.27053	0.154161	TRUE	67.9406	-12.5
AYVQUF1	Healthy	2025-04-11	04:00:00	2025-03-29	19:00:00	0.274835	0.154161	TRUE	67.8525	-12.375
AYVQUF1	Healthy	2025-04-11	04:00:00	2025-03-29	21:00:00	0.287525	0.154161	TRUE	67.865	-12.2917
AYVQUF1	Healthy	2025-04-11	04:00:00	2025-03-29	22:00:00	0.3038	0.154161	TRUE	67.9044	-12.25
AYVQUF1	Healthy	2025-04-11	04:00:00	2025-03-30	00:00:00	0.317009	0.154161	TRUE	67.94	-12.1667
AYVQUF1	Healthy	2025-04-11	04:00:00	2025-03-30	02:00:00	0.322843	0.154161	TRUE	67.9412	-12.0833
AYVQUF1	Healthy	2025-04-11	04:00:00	2025-03-30	04:00:00	0.329531	0.154161	TRUE	67.8881	-12
AYVQUF1	Healthy	2025-04-11	04:00:00	2025-03-30	05:00:00	0.348592	0.154161	TRUE	67.6979	-11.9583
AYVQUF1	Healthy	2025-04-11	04:00:00	2025-03-30	06:00:00	0.385522	0.154161	TRUE	67.575	-11.9167
AYVQUF1	Healthy	2025-04-11	04:00:00	2025-03-30	07:00:00	0.424315	0.154161	TRUE	67.4717	-11.875
AYVQUF1	Healthy	2025-04-11	04:00:00	2025-03-30	08:00:00	0.464461	0.154161	TRUE	67.3713	-11.8333
AYVQUF1	Healthy	2025-04-11	04:00:00	2025-03-30	20:00:00	0.513383	0.154161	TRUE	67.3514	-11.3333
AYVQUF1	Healthy	2025-04-11	04:00:00	2025-03-30	21:00:00	0.564633	0.154161	TRUE	67.5532	-11.2917
AYVQUF1	Healthy	2025-04-11	04:00:00	2025-03-30	22:00:00	0.590341	0.154161	TRUE	67.835	-11.25
AYVQUF1	Healthy	2025-04-11	04:00:00	2025-03-30	23:00:00	0.577009	0.154161	TRUE	68.0306	-11.2083
AYVQUF1	Healthy	2025-04-11	04:00:00	2025-03-31	00:00:00	0.535973	0.154161	TRUE	68.2069	-11.1667
AYVQUF1	Healthy	2025-04-11	04:00:00	2025-03-31	01:00:00	0.470122	0.154161	TRUE	68.275	-11.125
AYVQUF1	Healthy	2025-04-11	04:00:00	2025-03-31	02:00:00	0.407802	0.154161	TRUE	68.3493	-11.0833
AYVQUF1	Healthy	2025-04-11	04:00:00	2025-03-31	03:00:00	0.364683	0.154161	TRUE	68.5003	-11.0417
AYVQUF1	Healthy	2025-04-11	04:00:00	2025-03-31	04:00:00	0.301892	0.154161	TRUE	68.4325	-11
AYVQUF1	Healthy	2025-04-11	04:00:00	2025-03-31	05:00:00	0.241696	0.154161	TRUE	68.3638	-10.9583
AYVQUF1	Healthy	2025-04-11	04:00:00	2025-03-31	06:00:00	0.216445	0.154161	TRUE	68.2963	-10.9167
AYVQUF1	Healthy	2025-04-11	04:00:00	2025-03-31	07:00:00	0.205556	0.154161	TRUE	68.2357	-10.875
AYVQUF1	Healthy	2025-04-11	04:00:00	2025-03-31	08:00:00	0.196707	0.154161	TRUE	68.2744	-10.8333
AYVQUF1	Healthy	2025-04-11	04:00:00	2025-03-31	12:00:00	0.177284	0.154161	TRUE	68.6575	-10.6667
AYVQUF1	Healthy	2025-04-11	04:00:00	2025-04-05	06:00:00	0.1717	0.154161	TRUE	73.1085	-5.91667
AYVQUF1	Healthy	2025-04-11	04:00:00	2025-04-05	07:00:00	0.204472	0.154161	TRUE	73.1045	-5.875
AYVQUF1	Healthy	2025-04-11	04:00:00	2025-04-05	08:00:00	0.220459	0.154161	TRUE	73.0637	-5.83333
AYVQUF1	Healthy	2025-04-11	04:00:00	2025-04-05	09:00:00	0.246323	0.154161	TRUE	73.055	-5.79167
AYVQUF1	Healthy	2025-04-11	04:00:00	2025-04-05	10:00:00	0.277695	0.154161	TRUE	73.0308	-5.75
AYVQUF1	Healthy	2025-04-11	04:00:00	2025-04-05	11:00:00	0.308306	0.154161	TRUE	73.04	-5.70833
AYVQUF1	Healthy	2025-04-11	04:00:00	2025-04-05	15:00:00	0.331373	0.154161	TRUE	73.0944	-5.54167
AYVQUF1	Healthy	2025-04-11	04:00:00	2025-04-05	16:00:00	0.330033	0.154161	TRUE	73.1125	-5.5
AYVQUF1	Healthy	2025-04-11	04:00:00	2025-04-05	18:00:00	0.323857	0.154161	TRUE	73.125	-5.41667
AYVQUF1	Healthy	2025-04-11	04:00:00	2025-04-05	21:00:00	0.323227	0.154161	TRUE	73.2052	-5.29167
AYVQUF1	Healthy	2025-04-11	04:00:00	2025-04-05	23:00:00	0.323638	0.154161	TRUE	73.3342	-5.20833
AYVQUF1	Healthy	2025-04-11	04:00:00	2025-04-06	01:00:00	0.334576	0.154161	TRUE	73.4492	-5.125
AYVQUF1	Healthy	2025-04-11	04:00:00	2025-04-06	02:00:00	0.354263	0.154161	TRUE	73.5446	-5.08333
AYVQUF1	Healthy	2025-04-11	04:00:00	2025-04-06	04:00:00	0.38534	0.154161	TRUE	73.5825	-5
AYVQUF1	Healthy	2025-04-11	04:00:00	2025-04-06	05:00:00	0.420315	0.154161	TRUE	73.5731	-4.95833
AYVQUF1	Healthy	2025-04-11	04:00:00	2025-04-06	06:00:00	0.449476	0.154161	TRUE	73.5525	-4.91667
AYVQUF1	Healthy	2025-04-11	04:00:00	2025-04-06	07:00:00	0.479506	0.154161	TRUE	73.5594	-4.875
AYVQUF1	Healthy	2025-04-11	04:00:00	2025-04-06	08:00:00	0.515051	0.154161	TRUE	73.4575	-4.83333
AYVQUF1	Healthy	2025-04-11	04:00:00	2025-04-06	10:00:00	0.544408	0.154161	TRUE	73.1988	-4.75
AYVQUF1	Healthy	2025-04-11	04:00:00	2025-04-06	11:00:00	0.554707	0.154161	TRUE	73.175	-4.70833
AYVQUF1	Healthy	2025-04-11	04:00:00	2025-04-06	17:00:00	0.547885	0.154161	TRUE	73.2125	-4.45833
AYVQUF1	Healthy	2025-04-11	04:00:00	2025-04-06	19:00:00	0.526568	0.154161	TRUE	73.2175	-4.375
AYVQUF1	Healthy	2025-04-11	04:00:00	2025-04-06	20:00:00	0.50038	0.154161	TRUE	73.2636	-4.33333
AYVQUF1	Healthy	2025-04-11	04:00:00	2025-04-06	22:00:00	0.477143	0.154161	TRUE	73.3406	-4.25
AYVQUF1	Healthy	2025-04-11	04:00:00	2025-04-06	23:00:00	0.458686	0.154161	TRUE	73.5146	-4.20833
AYVQUF1	Healthy	2025-04-11	04:00:00	2025-04-07	00:00:00	0.439843	0.154161	TRUE	73.6579	-4.16667
AYVQUF1	Healthy	2025-04-11	04:00:00	2025-04-07	01:00:00	0.434399	0.154161	TRUE	73.8733	-4.125
AYVQUF1	Healthy	2025-04-11	04:00:00	2025-04-07	02:00:00	0.478487	0.154161	TRUE	74.0113	-4.08333
AYVQUF1	Healthy	2025-04-11	04:00:00	2025-04-07	03:00:00	0.53961	0.154161	TRUE	73.99	-4.04167
AYVQUF1	Healthy	2025-04-11	04:00:00	2025-04-07	04:00:00	0.59375	0.154161	TRUE	73.9762	-4
AYVQUF1	Healthy	2025-04-11	04:00:00	2025-04-07	05:00:00	0.648849	0.154161	TRUE	73.9025	-3.95833
AYVQUF1	Healthy	2025-04-11	04:00:00	2025-04-07	06:00:00	0.701388	0.154161	TRUE	73.7334	-3.91667
AYVQUF1	Healthy	2025-04-11	04:00:00	2025-04-07	07:00:00	0.745483	0.154161	TRUE	73.4452	-3.875
AYVQUF1	Healthy	2025-04-11	04:00:00	2025-04-07	08:00:00	0.765891	0.154161	TRUE	73.1803	-3.83333
AYVQUF1	Healthy	2025-04-11	04:00:00	2025-04-07	09:00:00	0.762165	0.154161	TRUE	73.1225	-3.79167
AYVQUF1	Healthy	2025-04-11	04:00:00	2025-04-07	12:00:00	0.720118	0.154161	TRUE	73.1054	-3.66667
AYVQUF1	Healthy	2025-04-11	04:00:00	2025-04-07	14:00:00	0.652101	0.154161	TRUE	73.1275	-3.58333
AYVQUF1	Healthy	2025-04-11	04:00:00	2025-04-07	15:00:00	0.585214	0.154161	TRUE	73.1682	-3.54167
AYVQUF1	Healthy	2025-04-11	04:00:00	2025-04-07	18:00:00	0.519872	0.154161	TRUE	73.1875	-3.41667
AYVQUF1	Healthy	2025-04-11	04:00:00	2025-04-07	19:00:00	0.455931	0.154161	TRUE	73.2275	-3.375
AYVQUF1	Healthy	2025-04-11	04:00:00	2025-04-07	20:00:00	0.3976	0.154161	TRUE	73.26	-3.33333
AYVQUF1	Healthy	2025-04-11	04:00:00	2025-04-07	22:00:00	0.366143	0.154161	TRUE	73.3804	-3.25
AYVQUF1	Healthy	2025-04-11	04:00:00	2025-04-07	23:00:00	0.370953	0.154161	TRUE	73.5069	-3.20833
AYVQUF1	Healthy	2025-04-11	04:00:00	2025-04-08	02:00:00	0.391064	0.154161	TRUE	73.5575	-3.08333
AYVQUF1	Healthy	2025-04-11	04:00:00	2025-04-08	03:00:00	0.420295	0.154161	TRUE	73.4797	-3.04167
AYVQUF1	Healthy	2025-04-11	04:00:00	2025-04-08	04:00:00	0.444736	0.154161	TRUE	73.1175	-3
AYVQUF1	Healthy	2025-04-11	04:00:00	2025-04-08	05:00:00	0.453807	0.154161	TRUE	72.7362	-2.95833
AYVQUF1	Healthy	2025-04-11	04:00:00	2025-04-08	06:00:00	0.450188	0.154161	TRUE	72.5366	-2.91667
AYVQUF1	Healthy	2025-04-11	04:00:00	2025-04-08	07:00:00	0.427188	0.154161	TRUE	72.3915	-2.875
AYVQUF1	Healthy	2025-04-11	04:00:00	2025-04-08	08:00:00	0.390967	0.154161	TRUE	72.3485	-2.83333
AYVQUF1	Healthy	2025-04-11	04:00:00	2025-04-08	10:00:00	0.379275	0.154161	TRUE	72.3775	-2.75
AYVQUF1	Healthy	2025-04-11	04:00:00	2025-04-08	20:00:00	0.345948	0.154161	TRUE	72.4439	-2.33333
AYVQUF1	Healthy	2025-04-11	04:00:00	2025-04-08	21:00:00	0.268652	0.154161	TRUE	72.5678	-2.29167
AYVQUF1	Healthy	2025-04-11	04:00:00	2025-04-08	22:00:00	0.189454	0.154161	TRUE	72.695	-2.25
AZ2RYW7	Healthy	2028-04-19	04:00:00	2028-04-10	17:00:00	0.128158	0.126828	TRUE	74.5592	-8.45833
AZ2RYW7	Healthy	2028-04-19	04:00:00	2028-04-10	18:00:00	0.158108	0.126828	TRUE	74.7371	-8.41667
AZ2RYW7	Healthy	2028-04-19	04:00:00	2028-04-10	20:00:00	0.15207	0.126828	TRUE	74.886	-8.33333
AZ2RYW7	Healthy	2028-04-19	04:00:00	2028-04-11	08:00:00	0.132485	0.126828	TRUE	74.8875	-7.83333
AZ2RYW7	Healthy	2028-04-19	04:00:00	2028-04-11	09:00:00	0.127774	0.126828	TRUE	75.0275	-7.79167
AZ2RYW7	Healthy	2028-04-19	04:00:00	2028-04-11	12:00:00	0.133231	0.126828	TRUE	75.5822	-7.66667
AZ2RYW7	Healthy	2028-04-19	04:00:00	2028-04-11	13:00:00	0.173319	0.126828	TRUE	75.6875	-7.625
AZ2RYW7	Healthy	2028-04-19	04:00:00	2028-04-11	15:00:00	0.189654	0.126828	TRUE	75.6992	-7.54167
AZ2RYW7	Healthy	2028-04-19	04:00:00	2028-04-11	16:00:00	0.170411	0.126828	TRUE	75.7245	-7.5
AZ2RYW7	Healthy	2028-04-19	04:00:00	2028-04-11	17:00:00	0.133402	0.126828	TRUE	75.7019	-7.45833
AZ2RYW7	Healthy	2028-04-19	04:00:00	2028-04-11	18:00:00	0.163683	0.126828	TRUE	75.57	-7.41667
AZ2RYW7	Healthy	2028-04-19	04:00:00	2028-04-11	20:00:00	0.177988	0.126828	TRUE	75.5512	-7.33333
AZ2RYW7	Healthy	2028-04-19	04:00:00	2028-04-11	21:00:00	0.223454	0.126828	TRUE	75.6	-7.29167
AZ2RYW7	Healthy	2028-04-19	04:00:00	2028-04-11	22:00:00	0.284627	0.126828	TRUE	75.6258	-7.25
AZ2RYW7	Healthy	2028-04-19	04:00:00	2028-04-11	23:00:00	0.304249	0.126828	TRUE	75.6043	-7.20833
AZ2RYW7	Healthy	2028-04-19	04:00:00	2028-04-12	00:00:00	0.308184	0.126828	TRUE	75.5175	-7.16667
AZ2RYW7	Healthy	2028-04-19	04:00:00	2028-04-12	01:00:00	0.297235	0.126828	TRUE	75.3922	-7.125
AZ2RYW7	Healthy	2028-04-19	04:00:00	2028-04-12	02:00:00	0.264536	0.126828	TRUE	75.3853	-7.08333
AZ2RYW7	Healthy	2028-04-19	04:00:00	2028-04-12	03:00:00	0.238741	0.126828	TRUE	75.2596	-7.04167
AZ2RYW7	Healthy	2028-04-19	04:00:00	2028-04-12	05:00:00	0.239367	0.126828	TRUE	75.1555	-6.95833
AZ2RYW7	Healthy	2028-04-19	04:00:00	2028-04-12	06:00:00	0.236819	0.126828	TRUE	75.18	-6.91667
AZ2RYW7	Healthy	2028-04-19	04:00:00	2028-04-12	07:00:00	0.232378	0.126828	TRUE	75.2362	-6.875
AZ2RYW7	Healthy	2028-04-19	04:00:00	2028-04-12	08:00:00	0.231145	0.126828	TRUE	75.2987	-6.83333
AZ2RYW7	Healthy	2028-04-19	04:00:00	2028-04-12	10:00:00	0.234852	0.126828	TRUE	75.3075	-6.75
AZ2RYW7	Healthy	2028-04-19	04:00:00	2028-04-12	11:00:00	0.217865	0.126828	TRUE	75.275	-6.70833
AZ2RYW7	Healthy	2028-04-19	04:00:00	2028-04-12	16:00:00	0.19828	0.126828	TRUE	75.2875	-6.5
AZ2RYW7	Healthy	2028-04-19	04:00:00	2028-04-12	23:00:00	0.170172	0.126828	TRUE	75.3044	-6.20833
AZ2RYW7	Healthy	2028-04-19	04:00:00	2028-04-13	00:00:00	0.160596	0.126828	TRUE	75.2475	-6.16667
AZ2RYW7	Healthy	2028-04-19	04:00:00	2028-04-13	01:00:00	0.167829	0.126828	TRUE	74.843	-6.125
AZ2RYW7	Healthy	2028-04-19	04:00:00	2028-04-13	02:00:00	0.168663	0.126828	TRUE	74.7138	-6.08333
AZ2RYW7	Healthy	2028-04-19	04:00:00	2028-04-13	03:00:00	0.148695	0.126828	TRUE	74.6696	-6.04167
AZ2RYW7	Healthy	2028-04-19	04:00:00	2028-04-13	04:00:00	0.158361	0.126828	TRUE	74.4961	-6
AZ2RYW7	Healthy	2028-04-19	04:00:00	2028-04-13	05:00:00	0.159989	0.126828	TRUE	74.4992	-5.95833
AZ2RYW7	Healthy	2028-04-19	04:00:00	2028-04-13	06:00:00	0.156122	0.126828	TRUE	74.475	-5.91667
AZ2RYW7	Healthy	2028-04-19	04:00:00	2028-04-13	09:00:00	0.140527	0.126828	TRUE	74.4625	-5.79167
AZ2RYW7	Healthy	2028-04-19	04:00:00	2028-04-14	16:00:00	0.150195	0.126828	TRUE	75.28	-4.5
AZ2RYW7	Healthy	2028-04-19	04:00:00	2028-04-14	17:00:00	0.141936	0.126828	TRUE	75.2675	-4.45833
AZ2RYW7	Healthy	2028-04-19	04:00:00	2028-04-14	18:00:00	0.140433	0.126828	TRUE	75.3475	-4.41667
AZ2RYW7	Healthy	2028-04-19	04:00:00	2028-04-14	19:00:00	0.165232	0.126828	TRUE	75.3512	-4.375
AZ2RYW7	Healthy	2028-04-19	04:00:00	2028-04-15	00:00:00	0.197377	0.126828	TRUE	75.4225	-4.16667
AZ2RYW7	Healthy	2028-04-19	04:00:00	2028-04-15	01:00:00	0.206375	0.126828	TRUE	75.5839	-4.125
AZ2RYW7	Healthy	2028-04-19	04:00:00	2028-04-15	02:00:00	0.233902	0.126828	TRUE	75.6437	-4.08333
AZ2RYW7	Healthy	2028-04-19	04:00:00	2028-04-15	03:00:00	0.241101	0.126828	TRUE	75.5565	-4.04167
AZ2RYW7	Healthy	2028-04-19	04:00:00	2028-04-15	04:00:00	0.216408	0.126828	TRUE	75.47	-4
AZ2RYW7	Healthy	2028-04-19	04:00:00	2028-04-15	05:00:00	0.193919	0.126828	TRUE	75.4764	-3.95833
AZ2RYW7	Healthy	2028-04-19	04:00:00	2028-04-15	06:00:00	0.200128	0.126828	TRUE	75.5368	-3.91667
AZ2RYW7	Healthy	2028-04-19	04:00:00	2028-04-15	10:00:00	0.234255	0.126828	TRUE	75.532	-3.75
AZ2RYW7	Healthy	2028-04-19	04:00:00	2028-04-15	11:00:00	0.262675	0.126828	TRUE	75.5187	-3.70833
AZ2RYW7	Healthy	2028-04-19	04:00:00	2028-04-15	12:00:00	0.273739	0.126828	TRUE	75.4975	-3.66667
AZ2RYW7	Healthy	2028-04-19	04:00:00	2028-04-15	16:00:00	0.270337	0.126828	TRUE	75.2268	-3.5
AZ2RYW7	Healthy	2028-04-19	04:00:00	2028-04-15	17:00:00	0.223424	0.126828	TRUE	75.2613	-3.45833
AZ2RYW7	Healthy	2028-04-19	04:00:00	2028-04-15	19:00:00	0.2195	0.126828	TRUE	75.4769	-3.375
AZ2RYW7	Healthy	2028-04-19	04:00:00	2028-04-15	20:00:00	0.267195	0.126828	TRUE	75.675	-3.33333
AZ2RYW7	Healthy	2028-04-19	04:00:00	2028-04-15	23:00:00	0.328359	0.126828	TRUE	75.7961	-3.20833
AZ2RYW7	Healthy	2028-04-19	04:00:00	2028-04-16	00:00:00	0.340639	0.126828	TRUE	75.9062	-3.16667
AZ2RYW7	Healthy	2028-04-19	04:00:00	2028-04-16	01:00:00	0.32176	0.126828	TRUE	75.9325	-3.125
AZ2RYW7	Healthy	2028-04-19	04:00:00	2028-04-16	02:00:00	0.28395	0.126828	TRUE	75.976	-3.08333
AZ2RYW7	Healthy	2028-04-19	04:00:00	2028-04-16	03:00:00	0.235743	0.126828	TRUE	75.9839	-3.04167
AZ2RYW7	Healthy	2028-04-19	04:00:00	2028-04-16	04:00:00	0.259391	0.126828	TRUE	75.7515	-3
AZ2RYW7	Healthy	2028-04-19	04:00:00	2028-04-16	05:00:00	0.285839	0.126828	TRUE	75.4975	-2.95833
AZ2RYW7	Healthy	2028-04-19	04:00:00	2028-04-16	06:00:00	0.315486	0.126828	TRUE	75.4587	-2.91667
AZ2RYW7	Healthy	2028-04-19	04:00:00	2028-04-16	07:00:00	0.334342	0.126828	TRUE	75.485	-2.875
AZ2RYW7	Healthy	2028-04-19	04:00:00	2028-04-16	10:00:00	0.36388	0.126828	TRUE	75.4525	-2.75
AZ2RYW7	Healthy	2028-04-19	04:00:00	2028-04-16	11:00:00	0.370738	0.126828	TRUE	75.6033	-2.70833
AZ2RYW7	Healthy	2028-04-19	04:00:00	2028-04-16	12:00:00	0.368712	0.126828	TRUE	75.6425	-2.66667
AZ2RYW7	Healthy	2028-04-19	04:00:00	2028-04-16	14:00:00	0.362202	0.126828	TRUE	75.6281	-2.58333
AZ2RYW7	Healthy	2028-04-19	04:00:00	2028-04-16	15:00:00	0.3063	0.126828	TRUE	75.6283	-2.54167
AZ2RYW7	Healthy	2028-04-19	04:00:00	2028-04-16	20:00:00	0.256405	0.126828	TRUE	75.656	-2.33333
AZ2RYW7	Healthy	2028-04-19	04:00:00	2028-04-16	23:00:00	0.248644	0.126828	TRUE	75.8168	-2.20833
AZ2RYW7	Healthy	2028-04-19	04:00:00	2028-04-17	00:00:00	0.270849	0.126828	TRUE	75.84	-2.16667
AZ2RYW7	Healthy	2028-04-19	04:00:00	2028-04-17	02:00:00	0.292534	0.126828	TRUE	75.8756	-2.08333
AZ2RYW7	Healthy	2028-04-19	04:00:00	2028-04-17	03:00:00	0.318536	0.126828	TRUE	75.9262	-2.04167
AZ2RYW7	Healthy	2028-04-19	04:00:00	2028-04-17	04:00:00	0.324278	0.126828	TRUE	75.9061	-2
AZ2RYW7	Healthy	2028-04-19	04:00:00	2028-04-17	05:00:00	0.316775	0.126828	TRUE	75.8186	-1.95833
AZ2RYW7	Healthy	2028-04-19	04:00:00	2028-04-17	06:00:00	0.308919	0.126828	TRUE	75.8105	-1.91667
AZ2RYW7	Healthy	2028-04-19	04:00:00	2028-04-17	08:00:00	0.319961	0.126828	TRUE	75.8287	-1.83333
AZ2RYW7	Healthy	2028-04-19	04:00:00	2028-04-17	09:00:00	0.35123	0.126828	TRUE	75.9075	-1.79167
AZ2RYW7	Healthy	2028-04-19	04:00:00	2028-04-17	11:00:00	0.372163	0.126828	TRUE	75.9658	-1.70833
AZ2RYW7	Healthy	2028-04-19	04:00:00	2028-04-17	13:00:00	0.395778	0.126828	TRUE	75.9865	-1.625
AZ2RYW7	Healthy	2028-04-19	04:00:00	2028-04-17	20:00:00	0.406823	0.126828	TRUE	76.0387	-1.33333
AZ2RYW7	Healthy	2028-04-19	04:00:00	2028-04-17	21:00:00	0.399163	0.126828	TRUE	76.0317	-1.29167
AZ2RYW7	Healthy	2028-04-19	04:00:00	2028-04-17	22:00:00	0.381311	0.126828	TRUE	76.0537	-1.25
AZ2RYW7	Healthy	2028-04-19	04:00:00	2028-04-17	23:00:00	0.382861	0.126828	TRUE	76.1209	-1.20833
AZ2RYW7	Healthy	2028-04-19	04:00:00	2028-04-18	00:00:00	0.401225	0.126828	TRUE	76.1083	-1.16667
AZ2RYW7	Healthy	2028-04-19	04:00:00	2028-04-18	01:00:00	0.422601	0.126828	TRUE	76.06	-1.125
AZ2RYW7	Healthy	2028-04-19	04:00:00	2028-04-18	02:00:00	0.429038	0.126828	TRUE	75.8525	-1.08333
AZ2RYW7	Healthy	2028-04-19	04:00:00	2028-04-18	03:00:00	0.408295	0.126828	TRUE	75.7095	-1.04167
AZ2RYW7	Healthy	2028-04-19	04:00:00	2028-04-18	04:00:00	0.394394	0.126828	TRUE	75.615	-1
AZ2RYW7	Healthy	2028-04-19	04:00:00	2028-04-18	05:00:00	0.390881	0.126828	TRUE	75.4975	-0.958333
AZ2RYW7	Healthy	2028-04-19	04:00:00	2028-04-18	06:00:00	0.38573	0.126828	TRUE	75.3732	-0.916667
AZ2RYW7	Healthy	2028-04-19	04:00:00	2028-04-18	07:00:00	0.378173	0.126828	TRUE	75.3525	-0.875
AZ2RYW7	Healthy	2028-04-19	04:00:00	2028-04-18	08:00:00	0.361639	0.126828	TRUE	75.4572	-0.833333
AZ2RYW7	Healthy	2028-04-19	04:00:00	2028-04-18	13:00:00	0.345916	0.126828	TRUE	75.51	-0.625
AZ2RYW7	Healthy	2028-04-19	04:00:00	2028-04-18	14:00:00	0.319826	0.126828	TRUE	75.459	-0.583333
AZ2RYW7	Healthy	2028-04-19	04:00:00	2028-04-18	15:00:00	0.291717	0.126828	TRUE	75.3145	-0.541667
AZ2RYW7	Healthy	2028-04-19	04:00:00	2028-04-18	16:00:00	0.245922	0.126828	TRUE	75.27	-0.5
AZ2RYW7	Healthy	2028-04-19	04:00:00	2028-04-18	17:00:00	0.204818	0.126828	TRUE	75.24	-0.458333
AZ2RYW7	Healthy	2028-04-19	04:00:00	2028-04-18	21:00:00	0.19534	0.126828	TRUE	75.1562	-0.291667
AZ2RYW7	Healthy	2028-04-19	04:00:00	2028-04-18	22:00:00	0.20269	0.126828	TRUE	75.124	-0.25
AZ2RYW7	Healthy	2028-04-19	04:00:00	2028-04-18	23:00:00	0.201957	0.126828	TRUE	75.0496	-0.208333
AZ2RYW7	Healthy	2028-04-19	04:00:00	2028-04-19	00:00:00	0.196854	0.126828	TRUE	74.8516	-0.166667
AZ2RYW7	Healthy	2028-04-19	04:00:00	2028-04-19	01:00:00	0.16423	0.126828	TRUE	74.7028	-0.125
AZ2RYW7	Healthy	2028-04-19	04:00:00	2028-04-19	02:00:00	0.130648	0.126828	TRUE	74.5711	-0.0833333
AZ2RYW7	Healthy	2028-04-19	04:00:00	2028-04-20	05:00:00	0.185155	0.126828	TRUE	72.6254	1.04167
AZ2RYW7	Healthy	2028-04-19	04:00:00	2028-04-20	06:00:00	0.179593	0.126828	TRUE	72.541	1.08333
AZ2RYW7	Healthy	2028-04-19	04:00:00	2028-04-20	09:00:00	0.177828	0.126828	TRUE	72.6	1.20833
AZ2RYW7	Healthy	2028-04-19	04:00:00	2028-04-20	12:00:00	0.140645	0.126828	TRUE	72.5533	1.33333
AZ2RYW7	Healthy	2028-04-19	04:00:00	2028-04-25	02:00:00	0.140502	0.126828	TRUE	74.3665	5.91667
AZ2RYW7	Healthy	2028-04-19	04:00:00	2028-04-25	03:00:00	0.130239	0.126828	TRUE	74.3358	5.95833
AZ2RYW7	Healthy	2028-04-19	04:00:00	2028-04-28	12:00:00	0.156389	0.126828	TRUE	74.3575	9.33333
AZ2RYW7	Healthy	2028-04-19	04:00:00	2028-04-28	13:00:00	0.167741	0.126828	TRUE	74.465	9.375
AZ2RYW7	Healthy	2028-04-19	04:00:00	2028-04-28	15:00:00	0.141171	0.126828	TRUE	74.5375	9.45833
AZ2RYW7	Healthy	2028-04-19	04:00:00	2028-04-29	12:00:00	0.182634	0.126828	TRUE	74.595	10.3333
AZ2RYW7	Healthy	2028-04-19	04:00:00	2028-04-29	14:00:00	0.192819	0.126828	TRUE	74.7375	10.4167
AZ2RYW7	Healthy	2028-04-19	04:00:00	2028-04-29	15:00:00	0.170641	0.126828	TRUE	74.9897	10.4583
AZ2RYW7	Healthy	2028-04-19	04:00:00	2028-04-29	22:00:00	0.145917	0.126828	TRUE	75.7834	10.75
AZ2RYW7	Healthy	2028-04-19	04:00:00	2028-04-29	23:00:00	0.206756	0.126828	TRUE	76.1765	10.7917
AZ2RYW7	Healthy	2028-04-19	04:00:00	2028-04-30	00:00:00	0.210517	0.126828	TRUE	76.535	10.8333
AZ2RYW7	Healthy	2028-04-19	04:00:00	2028-04-30	01:00:00	0.251459	0.126828	TRUE	76.6031	10.875
AZ2RYW7	Healthy	2028-04-19	04:00:00	2028-04-30	03:00:00	0.295205	0.126828	TRUE	76.7306	10.9583
AZ2RYW7	Healthy	2028-04-19	04:00:00	2028-04-30	04:00:00	0.350422	0.126828	TRUE	76.819	11
AZ2RYW7	Healthy	2028-04-19	04:00:00	2028-04-30	05:00:00	0.430094	0.126828	TRUE	76.881	11.0417
AZ2RYW7	Healthy	2028-04-19	04:00:00	2028-04-30	06:00:00	0.536985	0.126828	TRUE	76.8915	11.0833
AZ2RYW7	Healthy	2028-04-19	04:00:00	2028-04-30	23:00:00	0.636218	0.126828	TRUE	76.9692	11.7917
AZ2RYW7	Healthy	2028-04-19	04:00:00	2028-05-01	00:00:00	0.744236	0.126828	TRUE	77.0675	11.8333
AZ2RYW7	Healthy	2028-04-19	04:00:00	2028-05-01	01:00:00	0.838432	0.126828	TRUE	77.0962	11.875
AZ2RYW7	Healthy	2028-04-19	04:00:00	2028-05-01	02:00:00	0.888806	0.126828	TRUE	77.2812	11.9167
AZ2RYW7	Healthy	2028-04-19	04:00:00	2028-05-01	03:00:00	0.963382	0.126828	TRUE	77.4979	11.9583
AZ2RYW7	Healthy	2028-04-19	04:00:00	2028-05-01	04:00:00	1.05299	0.126828	TRUE	77.5556	12
AZ2RYW7	Healthy	2028-04-19	04:00:00	2028-05-01	05:00:00	1.12952	0.126828	TRUE	77.596	12.0417
AZ2RYW7	Healthy	2028-04-19	04:00:00	2028-05-01	06:00:00	1.19281	0.126828	TRUE	77.7236	12.0833
AZ2RYW7	Healthy	2028-04-19	04:00:00	2028-05-01	09:00:00	1.2744	0.126828	TRUE	77.9188	12.2083
AZ2RYW7	Healthy	2028-04-19	04:00:00	2028-05-01	14:00:00	1.38151	0.126828	TRUE	78.0666	12.4167
AZ2RYW7	Healthy	2028-04-19	04:00:00	2028-05-01	17:00:00	1.50113	0.126828	TRUE	78.141	12.5417
AZ2RYW7	Healthy	2028-04-19	04:00:00	2028-05-01	18:00:00	1.62707	0.126828	TRUE	78.1908	12.5833
AZ2RYW7	Healthy	2028-04-19	04:00:00	2028-05-01	21:00:00	1.73277	0.126828	TRUE	78.2575	12.7083
AZ2RYW7	Healthy	2028-04-19	04:00:00	2028-05-02	00:00:00	1.81771	0.126828	TRUE	78.2662	12.8333
AZ2RYW7	Healthy	2028-04-19	04:00:00	2028-05-02	01:00:00	1.89443	0.126828	TRUE	78.3117	12.875
AZ2RYW7	Healthy	2028-04-19	04:00:00	2028-05-02	02:00:00	1.97479	0.126828	TRUE	78.3914	12.9167
AZ2RYW7	Healthy	2028-04-19	04:00:00	2028-05-02	03:00:00	2.05695	0.126828	TRUE	78.5285	12.9583
AZ2RYW7	Healthy	2028-04-19	04:00:00	2028-05-02	04:00:00	2.14182	0.126828	TRUE	78.556	13
AZ2RYW7	Healthy	2028-04-19	04:00:00	2028-05-02	05:00:00	2.20993	0.126828	TRUE	78.6215	13.0417
AZ2RYW7	Healthy	2028-04-19	04:00:00	2028-05-02	06:00:00	2.27508	0.126828	TRUE	78.5419	13.0833
AZ2RYW7	Healthy	2028-04-19	04:00:00	2028-05-02	07:00:00	2.31332	0.126828	TRUE	78.5119	13.125
AZ2RYW7	Healthy	2028-04-19	04:00:00	2028-05-02	13:00:00	2.33452	0.126828	TRUE	78.55	13.375
AZ2RYW7	Healthy	2028-04-19	04:00:00	2028-05-02	14:00:00	2.3634	0.126828	TRUE	78.5842	13.4167
AZ2RYW7	Healthy	2028-04-19	04:00:00	2028-05-02	15:00:00	2.39702	0.126828	TRUE	78.7107	13.4583
AZ2RYW7	Healthy	2028-04-19	04:00:00	2028-05-02	16:00:00	2.448	0.126828	TRUE	78.9188	13.5
AZ2RYW7	Healthy	2028-04-19	04:00:00	2028-05-02	22:00:00	2.52017	0.126828	TRUE	79.0275	13.75
AZ2RYW7	Healthy	2028-04-19	04:00:00	2028-05-02	23:00:00	2.60257	0.126828	TRUE	79.17	13.7917
AZ2RYW7	Healthy	2028-04-19	04:00:00	2028-05-03	00:00:00	2.69202	0.126828	TRUE	79.235	13.8333
AZ2RYW7	Healthy	2028-04-19	04:00:00	2028-05-03	01:00:00	2.79295	0.126828	TRUE	79.24	13.875
AZ2RYW7	Healthy	2028-04-19	04:00:00	2028-05-03	02:00:00	2.889	0.126828	TRUE	79.2481	13.9167
AZ2RYW7	Healthy	2028-04-19	04:00:00	2028-05-03	03:00:00	2.97509	0.126828	TRUE	79.3377	13.9583
AZ2RYW7	Healthy	2028-04-19	04:00:00	2028-05-03	04:00:00	3.07039	0.126828	TRUE	79.435	14
AZ2RYW7	Healthy	2028-04-19	04:00:00	2028-05-03	06:00:00	3.16815	0.126828	TRUE	79.6158	14.0833
AZ2RYW7	Healthy	2028-04-19	04:00:00	2028-05-03	07:00:00	3.27422	0.126828	TRUE	79.7641	14.125
AZ2RYW7	Healthy	2028-04-19	04:00:00	2028-05-03	10:00:00	3.3912	0.126828	TRUE	80.1254	14.25
AZ2RYW7	Healthy	2028-04-19	04:00:00	2028-05-03	11:00:00	3.55379	0.126828	TRUE	80.5297	14.2917
AZ2RYW7	Healthy	2028-04-19	04:00:00	2028-05-03	14:00:00	3.77724	0.126828	TRUE	80.5531	14.4167
AZ2RYW7	Healthy	2028-04-19	04:00:00	2028-05-04	00:00:00	3.98846	0.126828	TRUE	80.4405	14.8333
AZ2RYW7	Healthy	2028-04-19	04:00:00	2028-05-04	01:00:00	4.15784	0.126828	TRUE	80.1875	14.875
AZ2RYW7	Healthy	2028-04-19	04:00:00	2028-05-04	02:00:00	4.2524	0.126828	TRUE	80.0236	14.9167
AZ2RYW7	Healthy	2028-04-19	04:00:00	2028-05-04	03:00:00	4.29395	0.126828	TRUE	79.9483	14.9583
AZ2RYW7	Healthy	2028-04-19	04:00:00	2028-05-04	04:00:00	4.29909	0.126828	TRUE	79.8187	15
AZ2RYW7	Healthy	2028-04-19	04:00:00	2028-05-04	05:00:00	4.26941	0.126828	TRUE	79.5837	15.0417
AZ2RYW7	Healthy	2028-04-19	04:00:00	2028-05-04	06:00:00	4.16538	0.126828	TRUE	79.4397	15.0833
AZ2RYW7	Healthy	2028-04-19	04:00:00	2028-05-04	11:00:00	3.99657	0.126828	TRUE	79.4933	15.2917
AZ2RYW7	Healthy	2028-04-19	04:00:00	2028-05-04	14:00:00	3.84756	0.126828	TRUE	79.7687	15.4167
AZ2RYW7	Healthy	2028-04-19	04:00:00	2028-05-04	22:00:00	3.77706	0.126828	TRUE	80.0425	15.75
AZ2RYW7	Healthy	2028-04-19	04:00:00	2028-05-04	23:00:00	3.79643	0.126828	TRUE	80.2125	15.7917
AZ2RYW7	Healthy	2028-04-19	04:00:00	2028-05-05	00:00:00	3.86276	0.126828	TRUE	80.24	15.8333
AZ2RYW7	Healthy	2028-04-19	04:00:00	2028-05-05	01:00:00	3.93016	0.126828	TRUE	80.1834	15.875
AZ2RYW7	Healthy	2028-04-19	04:00:00	2028-05-05	02:00:00	3.99195	0.126828	TRUE	79.7069	15.9167
AZ2RYW7	Healthy	2028-04-19	04:00:00	2028-05-05	03:00:00	3.97992	0.126828	TRUE	79.3381	15.9583
AZ2RYW7	Healthy	2028-04-19	04:00:00	2028-05-05	04:00:00	3.907	0.126828	TRUE	79.1631	16
AZ2RYW7	Healthy	2028-04-19	04:00:00	2028-05-05	05:00:00	3.80161	0.126828	TRUE	78.9242	16.0417
AZ2RYW7	Healthy	2028-04-19	04:00:00	2028-05-05	07:00:00	3.6408	0.126828	TRUE	78.6906	16.125
AZ2RYW7	Healthy	2028-04-19	04:00:00	2028-05-05	12:00:00	3.43059	0.126828	TRUE	78.6542	16.3333
AZ2RYW7	Healthy	2028-04-19	04:00:00	2028-05-05	13:00:00	3.21819	0.126828	TRUE	78.4318	16.375
AZ2RYW7	Healthy	2028-04-19	04:00:00	2028-05-05	15:00:00	2.97747	0.126828	TRUE	78.143	16.4583
AZ2RYW7	Healthy	2028-04-19	04:00:00	2028-05-05	16:00:00	2.69412	0.126828	TRUE	78.3012	16.5
AZ2RYW7	Healthy	2028-04-19	04:00:00	2028-05-05	19:00:00	2.51506	0.126828	TRUE	78.5525	16.625
AZ2RYW7	Healthy	2028-04-19	04:00:00	2028-05-05	20:00:00	2.44533	0.126828	TRUE	78.63	16.6667
AZ2RYW7	Healthy	2028-04-19	04:00:00	2028-05-05	22:00:00	2.41143	0.126828	TRUE	78.5046	16.75
AZ2RYW7	Healthy	2028-04-19	04:00:00	2028-05-05	23:00:00	2.36831	0.126828	TRUE	78.2773	16.7917
AZ2RYW7	Healthy	2028-04-19	04:00:00	2028-05-06	00:00:00	2.29767	0.126828	TRUE	78.29	16.8333
AZ2RYW7	Healthy	2028-04-19	04:00:00	2028-05-06	01:00:00	2.23154	0.126828	TRUE	78.2334	16.875
AZ2RYW7	Healthy	2028-04-19	04:00:00	2028-05-06	02:00:00	2.19084	0.126828	TRUE	77.9041	16.9167
AZ2RYW7	Healthy	2028-04-19	04:00:00	2028-05-06	03:00:00	2.13641	0.126828	TRUE	77.5508	16.9583
AZ2RYW7	Healthy	2028-04-19	04:00:00	2028-05-06	04:00:00	2.016	0.126828	TRUE	77.1871	17
AZ2RYW7	Healthy	2028-04-19	04:00:00	2028-05-06	05:00:00	1.8861	0.126828	TRUE	76.8986	17.0417
AZ2RYW7	Healthy	2028-04-19	04:00:00	2028-05-06	06:00:00	1.71086	0.126828	TRUE	76.8994	17.0833
AZ2RYW7	Healthy	2028-04-19	04:00:00	2028-05-06	07:00:00	1.53078	0.126828	TRUE	76.9125	17.125
AZ2RYW7	Healthy	2028-04-19	04:00:00	2028-05-06	08:00:00	1.36969	0.126828	TRUE	77.1065	17.1667
AZ2RYW7	Healthy	2028-04-19	04:00:00	2028-05-06	09:00:00	1.32042	0.126828	TRUE	77.2675	17.2083
AZ2RYW7	Healthy	2028-04-19	04:00:00	2028-05-06	12:00:00	1.24859	0.126828	TRUE	77.385	17.3333
AZ2RYW7	Healthy	2028-04-19	04:00:00	2028-05-06	14:00:00	1.18192	0.126828	TRUE	77.505	17.4167
AZ2RYW7	Healthy	2028-04-19	04:00:00	2028-05-06	15:00:00	1.1424	0.126828	TRUE	77.52	17.4583
AZ2RYW7	Healthy	2028-04-19	04:00:00	2028-05-06	17:00:00	1.145	0.126828	TRUE	77.7325	17.5417
AZ2RYW7	Healthy	2028-04-19	04:00:00	2028-05-06	20:00:00	1.22718	0.126828	TRUE	77.975	17.6667
AZ2RYW7	Healthy	2028-04-19	04:00:00	2028-05-06	21:00:00	1.35367	0.126828	TRUE	78.0669	17.7083
AZ2RYW7	Healthy	2028-04-19	04:00:00	2028-05-07	00:00:00	1.49297	0.126828	TRUE	78.2275	17.8333
AZ2RYW7	Healthy	2028-04-19	04:00:00	2028-05-07	01:00:00	1.6294	0.126828	TRUE	78.211	17.875
AZ2RYW7	Healthy	2028-04-19	04:00:00	2028-05-07	03:00:00	1.73345	0.126828	TRUE	78.1375	17.9583
AZ2RYW7	Healthy	2028-04-19	04:00:00	2028-05-07	04:00:00	1.80339	0.126828	TRUE	78.008	18
AZ2RYW7	Healthy	2028-04-19	04:00:00	2028-05-07	05:00:00	1.83481	0.126828	TRUE	77.8025	18.0417
AZ2RYW7	Healthy	2028-04-19	04:00:00	2028-05-07	06:00:00	1.83498	0.126828	TRUE	77.6194	18.0833
AZ2RYW7	Healthy	2028-04-19	04:00:00	2028-05-07	07:00:00	1.79423	0.126828	TRUE	77.8713	18.125
AZ2RYW7	Healthy	2028-04-19	04:00:00	2028-05-07	08:00:00	1.79134	0.126828	TRUE	78.065	18.1667
AZ2RYW7	Healthy	2028-04-19	04:00:00	2028-05-07	11:00:00	1.83129	0.126828	TRUE	78.2904	18.2917
AZ2RYW7	Healthy	2028-04-19	04:00:00	2028-05-07	12:00:00	1.88543	0.126828	TRUE	78.5008	18.3333
AZ2RYW7	Healthy	2028-04-19	04:00:00	2028-05-07	13:00:00	1.95459	0.126828	TRUE	78.6058	18.375
AZ2RYW7	Healthy	2028-04-19	04:00:00	2028-05-07	16:00:00	2.02376	0.126828	TRUE	78.7138	18.5
AZ2RYW7	Healthy	2028-04-19	04:00:00	2028-05-07	18:00:00	2.11371	0.126828	TRUE	78.8225	18.5833
AZ2RYW7	Healthy	2028-04-19	04:00:00	2028-05-07	21:00:00	2.2417	0.126828	TRUE	78.7768	18.7083
AZ2RYW7	Healthy	2028-04-19	04:00:00	2028-05-07	22:00:00	2.37385	0.126828	TRUE	78.645	18.75
AZ2RYW7	Healthy	2028-04-19	04:00:00	2028-05-07	23:00:00	2.44836	0.126828	TRUE	78.565	18.7917
AZ2RYW7	Healthy	2028-04-19	04:00:00	2028-05-08	00:00:00	2.48653	0.126828	TRUE	78.5453	18.8333
AZ2RYW7	Healthy	2028-04-19	04:00:00	2028-05-08	01:00:00	2.50172	0.126828	TRUE	78.3452	18.875
AZ2RYW7	Healthy	2028-04-19	04:00:00	2028-05-08	02:00:00	2.46286	0.126828	TRUE	78.2095	18.9167
AZ2RYW7	Healthy	2028-04-19	04:00:00	2028-05-08	03:00:00	2.39585	0.126828	TRUE	78.04	18.9583
AZ2RYW7	Healthy	2028-04-19	04:00:00	2028-05-08	04:00:00	2.29622	0.126828	TRUE	77.9655	19
AZ2RYW7	Healthy	2028-04-19	04:00:00	2028-05-08	05:00:00	2.18084	0.126828	TRUE	78.0389	19.0417
AZ2RYW7	Healthy	2028-04-19	04:00:00	2028-05-08	06:00:00	2.09694	0.126828	TRUE	77.9703	19.0833
AZ2RYW7	Healthy	2028-04-19	04:00:00	2028-05-08	07:00:00	2.02646	0.126828	TRUE	77.7779	19.125
AZ2RYW7	Healthy	2028-04-19	04:00:00	2028-05-08	09:00:00	1.93073	0.126828	TRUE	77.8607	19.2083
AZ2RYW7	Healthy	2028-04-19	04:00:00	2028-05-08	10:00:00	1.84698	0.126828	TRUE	78.0031	19.25
AZ2RYW7	Healthy	2028-04-19	04:00:00	2028-05-08	12:00:00	1.81809	0.126828	TRUE	78.1475	19.3333
AZ2RYW7	Healthy	2028-04-19	04:00:00	2028-05-08	17:00:00	1.83125	0.126828	TRUE	78.31	19.5417
AZ2RYW7	Healthy	2028-04-19	04:00:00	2028-05-08	18:00:00	1.8889	0.126828	TRUE	78.365	19.5833
AZ2RYW7	Healthy	2028-04-19	04:00:00	2028-05-08	20:00:00	1.95242	0.126828	TRUE	78.4425	19.6667
AZ2RYW7	Healthy	2028-04-19	04:00:00	2028-05-08	23:00:00	2.00385	0.126828	TRUE	78.5217	19.7917
AZ2RYW7	Healthy	2028-04-19	04:00:00	2028-05-09	00:00:00	2.07055	0.126828	TRUE	78.759	19.8333
AZ2RYW7	Healthy	2028-04-19	04:00:00	2028-05-09	01:00:00	2.20235	0.126828	TRUE	78.9458	19.875
AZ2RYW7	Healthy	2028-04-19	04:00:00	2028-05-09	02:00:00	2.35571	0.126828	TRUE	79.0125	19.9167
AZ2RYW7	Healthy	2028-04-19	04:00:00	2028-05-09	03:00:00	2.49595	0.126828	TRUE	79.004	19.9583
AZ2RYW7	Healthy	2028-04-19	04:00:00	2028-05-09	04:00:00	2.6062	0.126828	TRUE	78.9433	20
AZ2RYW7	Healthy	2028-04-19	04:00:00	2028-05-09	05:00:00	2.67715	0.126828	TRUE	78.9219	20.0417
AZ2RYW7	Healthy	2028-04-19	04:00:00	2028-05-09	06:00:00	2.73401	0.126828	TRUE	78.9475	20.0833
AZ2RYW7	Healthy	2028-04-19	04:00:00	2028-05-09	07:00:00	2.78737	0.126828	TRUE	78.9137	20.125
AZ2RYW7	Healthy	2028-04-19	04:00:00	2028-05-09	09:00:00	2.82887	0.126828	TRUE	78.9225	20.2083
AZ2RYW7	Healthy	2028-04-19	04:00:00	2028-05-09	10:00:00	2.8478	0.126828	TRUE	79.0142	20.25
AZ2RYW7	Healthy	2028-04-19	04:00:00	2028-05-09	11:00:00	2.86337	0.126828	TRUE	79.1437	20.2917
AZ2RYW7	Healthy	2028-04-19	04:00:00	2028-05-09	13:00:00	2.89503	0.126828	TRUE	79.1675	20.375
AZ2RYW7	Healthy	2028-04-19	04:00:00	2028-05-09	14:00:00	2.92806	0.126828	TRUE	79.2952	20.4167
AZ2RYW7	Healthy	2028-04-19	04:00:00	2028-05-09	15:00:00	2.98722	0.126828	TRUE	79.3325	20.4583
AZ2RYW7	Healthy	2028-04-19	04:00:00	2028-05-09	18:00:00	3.05015	0.126828	TRUE	79.3404	20.5833
AZ2RYW7	Healthy	2028-04-19	04:00:00	2028-05-09	20:00:00	3.10518	0.126828	TRUE	79.2938	20.6667
AZ2RYW7	Healthy	2028-04-19	04:00:00	2028-05-09	21:00:00	3.15012	0.126828	TRUE	79.2735	20.7083
AZ2RYW7	Healthy	2028-04-19	04:00:00	2028-05-09	22:00:00	3.18751	0.126828	TRUE	79.242	20.75
AZ2RYW7	Healthy	2028-04-19	04:00:00	2028-05-09	23:00:00	3.20833	0.126828	TRUE	79.4904	20.7917
AZ2RYW7	Healthy	2028-04-19	04:00:00	2028-05-10	00:00:00	3.26381	0.126828	TRUE	79.8229	20.8333
AZ2RYW7	Healthy	2028-04-19	04:00:00	2028-05-10	01:00:00	3.38247	0.126828	TRUE	79.9706	20.875
AZ2RYW7	Healthy	2028-04-19	04:00:00	2028-05-10	02:00:00	3.50754	0.126828	TRUE	80.002	20.9167
AZ2RYW7	Healthy	2028-04-19	04:00:00	2028-05-10	03:00:00	3.61999	0.126828	TRUE	80.0215	20.9583
AZ2RYW7	Healthy	2028-04-19	04:00:00	2028-05-10	04:00:00	3.72277	0.126828	TRUE	80.1538	21
AZ2RYW7	Healthy	2028-04-19	04:00:00	2028-05-10	05:00:00	3.84799	0.126828	TRUE	80.1697	21.0417
AZ2RYW7	Healthy	2028-04-19	04:00:00	2028-05-10	06:00:00	3.97004	0.126828	TRUE	80.1803	21.0833
AZ2RYW7	Healthy	2028-04-19	04:00:00	2028-05-10	07:00:00	4.08871	0.126828	TRUE	80.2075	21.125
AZ2RYW7	Healthy	2028-04-19	04:00:00	2028-05-10	22:00:00	4.18005	0.126828	TRUE	80.2517	21.75
AZ2RYW7	Healthy	2028-04-19	04:00:00	2028-05-10	23:00:00	4.23921	0.126828	TRUE	80.3306	21.7917
AZ2RYW7	Healthy	2028-04-19	04:00:00	2028-05-11	00:00:00	4.29419	0.126828	TRUE	80.3545	21.8333
AZ2RYW7	Healthy	2028-04-19	04:00:00	2028-05-11	01:00:00	4.34716	0.126828	TRUE	80.1505	21.875
AZ2RYW7	Healthy	2028-04-19	04:00:00	2028-05-11	02:00:00	4.35421	0.126828	TRUE	79.7432	21.9167
AZ2RYW7	Healthy	2028-04-19	04:00:00	2028-05-11	03:00:00	4.26435	0.126828	TRUE	79.2154	21.9583
AZ2RYW7	Healthy	2028-04-19	04:00:00	2028-05-11	04:00:00	4.0744	0.126828	TRUE	78.6125	22
AZ2RYW7	Healthy	2028-04-19	04:00:00	2028-05-11	05:00:00	3.78257	0.126828	TRUE	78.3114	22.0417
AZ2RYW7	Healthy	2028-04-19	04:00:00	2028-05-11	06:00:00	3.46016	0.126828	TRUE	78.2219	22.0833
AZ2RYW7	Healthy	2028-04-19	04:00:00	2028-05-11	07:00:00	3.16124	0.126828	TRUE	78.2785	22.125
AZ2RYW7	Healthy	2028-04-19	04:00:00	2028-05-11	08:00:00	2.91234	0.126828	TRUE	78.3658	22.1667
AZ2RYW7	Healthy	2028-04-19	04:00:00	2028-05-11	09:00:00	2.70164	0.126828	TRUE	78.45	22.2083
AZ2RYW7	Healthy	2028-04-19	04:00:00	2028-05-11	14:00:00	2.52079	0.126828	TRUE	78.5175	22.4167
AZ2RYW7	Healthy	2028-04-19	04:00:00	2028-05-11	15:00:00	2.37729	0.126828	TRUE	78.6033	22.4583
AZ2RYW7	Healthy	2028-04-19	04:00:00	2028-05-11	16:00:00	2.30294	0.126828	TRUE	78.7633	22.5
AZ2RYW7	Healthy	2028-04-19	04:00:00	2028-05-11	19:00:00	2.33381	0.126828	TRUE	78.8775	22.625
AZ2RYW7	Healthy	2028-04-19	04:00:00	2028-05-11	20:00:00	2.41828	0.126828	TRUE	78.9471	22.6667
AZ2RYW7	Healthy	2028-04-19	04:00:00	2028-05-11	23:00:00	2.51919	0.126828	TRUE	78.905	22.7917
AZ2RYW7	Healthy	2028-04-19	04:00:00	2028-05-12	00:00:00	2.59704	0.126828	TRUE	78.7407	22.8333
AZ2RYW7	Healthy	2028-04-19	04:00:00	2028-05-12	01:00:00	2.62712	0.126828	TRUE	78.49	22.875
AZ2RYW7	Healthy	2028-04-19	04:00:00	2028-05-12	02:00:00	2.59895	0.126828	TRUE	78.1394	22.9167
AZ2RYW7	Healthy	2028-04-19	04:00:00	2028-05-12	03:00:00	2.50431	0.126828	TRUE	77.9006	22.9583
AZ2RYW7	Healthy	2028-04-19	04:00:00	2028-05-12	04:00:00	2.37407	0.126828	TRUE	77.6554	23
AZ2RYW7	Healthy	2028-04-19	04:00:00	2028-05-12	05:00:00	2.20933	0.126828	TRUE	77.5725	23.0417
AZ2RYW7	Healthy	2028-04-19	04:00:00	2028-05-12	06:00:00	2.05048	0.126828	TRUE	77.59	23.0833
AZ2RYW7	Healthy	2028-04-19	04:00:00	2028-05-12	07:00:00	1.91365	0.126828	TRUE	77.6655	23.125
AZ2RYW7	Healthy	2028-04-19	04:00:00	2028-05-12	14:00:00	1.80316	0.126828	TRUE	77.8054	23.4167
AZ2RYW7	Healthy	2028-04-19	04:00:00	2028-05-12	15:00:00	1.72374	0.126828	TRUE	78.1415	23.4583
AZ2RYW7	Healthy	2028-04-19	04:00:00	2028-05-12	16:00:00	1.71126	0.126828	TRUE	78.5028	23.5
AZ2RYW7	Healthy	2028-04-19	04:00:00	2028-05-12	18:00:00	1.78947	0.126828	TRUE	78.6097	23.5833
AZ2RYW7	Healthy	2028-04-19	04:00:00	2028-05-13	00:00:00	1.89227	0.126828	TRUE	78.2528	23.8333
AZ2RYW7	Healthy	2028-04-19	04:00:00	2028-05-13	01:00:00	1.93681	0.126828	TRUE	77.9663	23.875
AZ2RYW7	Healthy	2028-04-19	04:00:00	2028-05-13	02:00:00	1.93121	0.126828	TRUE	77.7961	23.9167
AZ2RYW7	Healthy	2028-04-19	04:00:00	2028-05-13	03:00:00	1.90189	0.126828	TRUE	77.4133	23.9583
AZ2RYW7	Healthy	2028-04-19	04:00:00	2028-05-13	04:00:00	1.84095	0.126828	TRUE	77.1705	24
AZ2RYW7	Healthy	2028-04-19	04:00:00	2028-05-13	05:00:00	1.78111	0.126828	TRUE	77.0544	24.0417
AZ2RYW7	Healthy	2028-04-19	04:00:00	2028-05-13	06:00:00	1.66124	0.126828	TRUE	76.8657	24.0833
AZ2RYW7	Healthy	2028-04-19	04:00:00	2028-05-13	07:00:00	1.51052	0.126828	TRUE	76.7597	24.125
AZ2RYW7	Healthy	2028-04-19	04:00:00	2028-05-13	08:00:00	1.31493	0.126828	TRUE	76.985	24.1667
AZ2RYW7	Healthy	2028-04-19	04:00:00	2028-05-13	09:00:00	1.21469	0.126828	TRUE	77.1972	24.2083
AZ2RYW7	Healthy	2028-04-19	04:00:00	2028-05-13	10:00:00	1.17815	0.126828	TRUE	77.0681	24.25
AZ2RYW7	Healthy	2028-04-19	04:00:00	2028-05-13	12:00:00	1.09185	0.126828	TRUE	76.8328	24.3333
AZ2RYW7	Healthy	2028-04-19	04:00:00	2028-05-13	13:00:00	0.989007	0.126828	TRUE	76.5986	24.375
AZ2RYW7	Healthy	2028-04-19	04:00:00	2028-05-13	14:00:00	0.933642	0.126828	TRUE	76.532	24.4167
AZ2RYW7	Healthy	2028-04-19	04:00:00	2028-05-13	15:00:00	0.892655	0.126828	TRUE	76.5	24.4583
AZ2RYW7	Healthy	2028-04-19	04:00:00	2028-05-13	17:00:00	0.83164	0.126828	TRUE	76.4725	24.5417
AZ2RYW7	Healthy	2028-04-19	04:00:00	2028-05-13	18:00:00	0.838828	0.126828	TRUE	76.3254	24.5833
AZ2RYW7	Healthy	2028-04-19	04:00:00	2028-05-14	00:00:00	0.833869	0.126828	TRUE	76.1481	24.8333
AZ2RYW7	Healthy	2028-04-19	04:00:00	2028-05-14	01:00:00	0.742149	0.126828	TRUE	76.0146	24.875
AZ2RYW7	Healthy	2028-04-19	04:00:00	2028-05-14	02:00:00	0.641077	0.126828	TRUE	75.5694	24.9167
AZ2RYW7	Healthy	2028-04-19	04:00:00	2028-05-14	03:00:00	0.588098	0.126828	TRUE	75.2455	24.9583
AZ2RYW7	Healthy	2028-04-19	04:00:00	2028-05-14	04:00:00	0.545034	0.126828	TRUE	75.1246	25
AZ2RYW7	Healthy	2028-04-19	04:00:00	2028-05-14	05:00:00	0.486678	0.126828	TRUE	74.8573	25.0417
AZ2RYW7	Healthy	2028-04-19	04:00:00	2028-05-14	06:00:00	0.416772	0.126828	TRUE	74.729	25.0833
AZ2RYW7	Healthy	2028-04-19	04:00:00	2028-05-14	08:00:00	0.348173	0.126828	TRUE	74.77	25.1667
AZ2RYW7	Healthy	2028-04-19	04:00:00	2028-05-14	09:00:00	0.284617	0.126828	TRUE	74.8669	25.2083
AZ2RYW7	Healthy	2028-04-19	04:00:00	2028-05-14	14:00:00	0.23763	0.126828	TRUE	75.0355	25.4167
AZ2RYW7	Healthy	2028-04-19	04:00:00	2028-05-14	15:00:00	0.21855	0.126828	TRUE	75.2415	25.4583
AZ2RYW7	Healthy	2028-04-19	04:00:00	2028-05-14	19:00:00	0.210708	0.126828	TRUE	75.3063	25.625
AZ2RYW7	Healthy	2028-04-19	04:00:00	2028-05-14	20:00:00	0.186605	0.126828	TRUE	75.375	25.6667
AZ2RYW7	Healthy	2028-04-19	04:00:00	2028-05-14	21:00:00	0.143839	0.126828	TRUE	75.3783	25.7083
AZ35PI5	Healthy	2026-10-08	09:00:00	2026-09-08	18:00:00	0.15108	0.0889714	TRUE	73.7155	-29.625
AZ35PI5	Healthy	2026-10-08	09:00:00	2026-09-08	19:00:00	0.0890037	0.0889714	TRUE	73.8295	-29.5833
AZ35PI5	Healthy	2026-10-08	09:00:00	2026-09-09	02:00:00	0.117795	0.0889714	TRUE	75.1379	-29.2917
AZ35PI5	Healthy	2026-10-08	09:00:00	2026-09-09	03:00:00	0.125892	0.0889714	TRUE	75.3607	-29.25
AZ35PI5	Healthy	2026-10-08	09:00:00	2026-09-09	04:00:00	0.103824	0.0889714	TRUE	75.4475	-29.2083
AZ35PI5	Healthy	2026-10-08	09:00:00	2026-09-10	00:00:00	0.0899263	0.0889714	TRUE	75.9197	-28.375
AZ35PI5	Healthy	2026-10-08	09:00:00	2026-09-10	10:00:00	0.0899385	0.0889714	TRUE	77.0535	-27.9583
AZ35PI5	Healthy	2026-10-08	09:00:00	2026-09-10	12:00:00	0.131199	0.0889714	TRUE	77.3811	-27.875
AZ35PI5	Healthy	2026-10-08	09:00:00	2026-09-10	13:00:00	0.145421	0.0889714	TRUE	77.6517	-27.8333
AZ35PI5	Healthy	2026-10-08	09:00:00	2026-09-10	14:00:00	0.131076	0.0889714	TRUE	77.7133	-27.7917
AZ35PI5	Healthy	2026-10-08	09:00:00	2026-09-11	12:00:00	0.125191	0.0889714	TRUE	76.4221	-26.875
AZ35PI5	Healthy	2026-10-08	09:00:00	2026-09-11	13:00:00	0.133178	0.0889714	TRUE	76.5714	-26.8333
AZ35PI5	Healthy	2026-10-08	09:00:00	2026-09-11	14:00:00	0.12219	0.0889714	TRUE	76.7723	-26.7917
AZ35PI5	Healthy	2026-10-08	09:00:00	2026-09-11	19:00:00	0.109262	0.0889714	TRUE	78.8944	-26.5833
AZ35PI5	Healthy	2026-10-08	09:00:00	2026-09-11	20:00:00	0.103538	0.0889714	TRUE	79.0653	-26.5417
AZ35PI5	Healthy	2026-10-08	09:00:00	2026-09-11	23:00:00	0.0939582	0.0889714	TRUE	79.6292	-26.4167
AZ35PI5	Healthy	2026-10-08	09:00:00	2026-09-12	00:00:00	0.107943	0.0889714	TRUE	79.4756	-26.375
AZ35PI5	Healthy	2026-10-08	09:00:00	2026-09-12	01:00:00	0.127165	0.0889714	TRUE	79.3083	-26.3333
AZ35PI5	Healthy	2026-10-08	09:00:00	2026-09-12	02:00:00	0.147746	0.0889714	TRUE	79.1836	-26.2917
AZ35PI5	Healthy	2026-10-08	09:00:00	2026-09-12	03:00:00	0.163593	0.0889714	TRUE	79.0746	-26.25
AZ35PI5	Healthy	2026-10-08	09:00:00	2026-09-12	04:00:00	0.173942	0.0889714	TRUE	78.8113	-26.2083
AZ35PI5	Healthy	2026-10-08	09:00:00	2026-09-12	05:00:00	0.17707	0.0889714	TRUE	78.6275	-26.1667
AZ35PI5	Healthy	2026-10-08	09:00:00	2026-09-12	06:00:00	0.17258	0.0889714	TRUE	78.2891	-26.125
AZ35PI5	Healthy	2026-10-08	09:00:00	2026-09-12	07:00:00	0.153628	0.0889714	TRUE	77.9746	-26.0833
AZ35PI5	Healthy	2026-10-08	09:00:00	2026-09-12	08:00:00	0.129988	0.0889714	TRUE	77.6838	-26.0417
AZ35PI5	Healthy	2026-10-08	09:00:00	2026-09-12	09:00:00	0.10577	0.0889714	TRUE	77.5167	-26
AZ35PI5	Healthy	2026-10-08	09:00:00	2026-09-12	11:00:00	0.114877	0.0889714	TRUE	78.6287	-25.9167
AZ35PI5	Healthy	2026-10-08	09:00:00	2026-09-12	12:00:00	0.161402	0.0889714	TRUE	78.9965	-25.875
AZ35PI5	Healthy	2026-10-08	09:00:00	2026-09-12	13:00:00	0.187736	0.0889714	TRUE	79.0131	-25.8333
AZ35PI5	Healthy	2026-10-08	09:00:00	2026-09-12	14:00:00	0.145563	0.0889714	TRUE	78.9779	-25.7917
AZ35PI5	Healthy	2026-10-08	09:00:00	2026-09-12	15:00:00	0.0949753	0.0889714	TRUE	78.7279	-25.75
AZ35PI5	Healthy	2026-10-08	09:00:00	2026-09-12	16:00:00	0.0919466	0.0889714	TRUE	78.5215	-25.7083
AZ35PI5	Healthy	2026-10-08	09:00:00	2026-09-12	17:00:00	0.107978	0.0889714	TRUE	78.4693	-25.6667
AZ35PI5	Healthy	2026-10-08	09:00:00	2026-09-12	18:00:00	0.0959784	0.0889714	TRUE	78.6284	-25.625
AZ35PI5	Healthy	2026-10-08	09:00:00	2026-09-12	19:00:00	0.105961	0.0889714	TRUE	78.7796	-25.5833
AZ35PI5	Healthy	2026-10-08	09:00:00	2026-09-12	20:00:00	0.127062	0.0889714	TRUE	78.8591	-25.5417
AZ35PI5	Healthy	2026-10-08	09:00:00	2026-09-12	21:00:00	0.128186	0.0889714	TRUE	78.9334	-25.5
AZ35PI5	Healthy	2026-10-08	09:00:00	2026-09-12	22:00:00	0.104605	0.0889714	TRUE	79.137	-25.4583
AZ35PI5	Healthy	2026-10-08	09:00:00	2026-09-13	01:00:00	0.0961743	0.0889714	TRUE	79.2178	-25.3333
AZ35PI5	Healthy	2026-10-08	09:00:00	2026-09-13	02:00:00	0.110141	0.0889714	TRUE	79.1172	-25.2917
AZ35PI5	Healthy	2026-10-08	09:00:00	2026-09-13	03:00:00	0.123713	0.0889714	TRUE	79.0461	-25.25
AZ35PI5	Healthy	2026-10-08	09:00:00	2026-09-13	04:00:00	0.134149	0.0889714	TRUE	79.0909	-25.2083
AZ35PI5	Healthy	2026-10-08	09:00:00	2026-09-13	05:00:00	0.141039	0.0889714	TRUE	79.2269	-25.1667
AZ35PI5	Healthy	2026-10-08	09:00:00	2026-09-13	06:00:00	0.144003	0.0889714	TRUE	79.4278	-25.125
AZ35PI5	Healthy	2026-10-08	09:00:00	2026-09-13	07:00:00	0.148711	0.0889714	TRUE	79.7719	-25.0833
AZ35PI5	Healthy	2026-10-08	09:00:00	2026-09-13	08:00:00	0.149513	0.0889714	TRUE	79.8178	-25.0417
AZ35PI5	Healthy	2026-10-08	09:00:00	2026-09-13	09:00:00	0.148249	0.0889714	TRUE	79.453	-25
AZ35PI5	Healthy	2026-10-08	09:00:00	2026-09-13	10:00:00	0.158891	0.0889714	TRUE	79.4114	-24.9583
AZ35PI5	Healthy	2026-10-08	09:00:00	2026-09-13	11:00:00	0.174554	0.0889714	TRUE	79.6667	-24.9167
AZ35PI5	Healthy	2026-10-08	09:00:00	2026-09-13	12:00:00	0.190283	0.0889714	TRUE	79.7429	-24.875
AZ35PI5	Healthy	2026-10-08	09:00:00	2026-09-13	13:00:00	0.202684	0.0889714	TRUE	79.8388	-24.8333
AZ35PI5	Healthy	2026-10-08	09:00:00	2026-09-13	14:00:00	0.211996	0.0889714	TRUE	79.7925	-24.7917
AZ35PI5	Healthy	2026-10-08	09:00:00	2026-09-13	15:00:00	0.2174	0.0889714	TRUE	79.5975	-24.75
AZ35PI5	Healthy	2026-10-08	09:00:00	2026-09-13	19:00:00	0.216363	0.0889714	TRUE	79.44	-24.5833
AZ35PI5	Healthy	2026-10-08	09:00:00	2026-09-13	21:00:00	0.215956	0.0889714	TRUE	79.45	-24.5
AZ35PI5	Healthy	2026-10-08	09:00:00	2026-09-13	22:00:00	0.221448	0.0889714	TRUE	79.3325	-24.4583
AZ35PI5	Healthy	2026-10-08	09:00:00	2026-09-13	23:00:00	0.224082	0.0889714	TRUE	78.9553	-24.4167
AZ35PI5	Healthy	2026-10-08	09:00:00	2026-09-14	00:00:00	0.215968	0.0889714	TRUE	78.9782	-24.375
AZ35PI5	Healthy	2026-10-08	09:00:00	2026-09-14	01:00:00	0.202931	0.0889714	TRUE	78.9638	-24.3333
AZ35PI5	Healthy	2026-10-08	09:00:00	2026-09-14	02:00:00	0.182984	0.0889714	TRUE	78.5696	-24.2917
AZ35PI5	Healthy	2026-10-08	09:00:00	2026-09-14	03:00:00	0.165176	0.0889714	TRUE	78.0039	-24.25
AZ35PI5	Healthy	2026-10-08	09:00:00	2026-09-14	04:00:00	0.141799	0.0889714	TRUE	77.6955	-24.2083
AZ35PI5	Healthy	2026-10-08	09:00:00	2026-09-14	05:00:00	0.123001	0.0889714	TRUE	77.5779	-24.1667
AZ35PI5	Healthy	2026-10-08	09:00:00	2026-09-14	13:00:00	0.106767	0.0889714	TRUE	77.565	-23.8333
AZ35PI5	Healthy	2026-10-08	09:00:00	2026-09-14	14:00:00	0.111798	0.0889714	TRUE	77.5039	-23.7917
AZ35PI5	Healthy	2026-10-08	09:00:00	2026-09-14	19:00:00	0.121876	0.0889714	TRUE	77.3867	-23.5833
AZ35PI5	Healthy	2026-10-08	09:00:00	2026-09-14	20:00:00	0.114694	0.0889714	TRUE	77.3525	-23.5417
AZ35PI5	Healthy	2026-10-08	09:00:00	2026-09-18	07:00:00	0.122782	0.0889714	TRUE	70.5511	-20.0833
AZ35PI5	Healthy	2026-10-08	09:00:00	2026-09-18	08:00:00	0.221981	0.0889714	TRUE	70.06	-20.0417
AZ35PI5	Healthy	2026-10-08	09:00:00	2026-09-18	09:00:00	0.249205	0.0889714	TRUE	69.9425	-20
AZ35PI5	Healthy	2026-10-08	09:00:00	2026-09-18	13:00:00	0.214585	0.0889714	TRUE	69.801	-19.8333
AZ35PI5	Healthy	2026-10-08	09:00:00	2026-09-18	14:00:00	0.129877	0.0889714	TRUE	69.5567	-19.7917
AZ35PI5	Healthy	2026-10-08	09:00:00	2026-09-19	17:00:00	0.0955131	0.0889714	TRUE	68.0042	-18.6667
AZ35PI5	Healthy	2026-10-08	09:00:00	2026-09-20	03:00:00	0.092803	0.0889714	TRUE	67.7571	-18.25
AZ35PI5	Healthy	2026-10-08	09:00:00	2026-09-20	04:00:00	0.115889	0.0889714	TRUE	67.8125	-18.2083
AZ35PI5	Healthy	2026-10-08	09:00:00	2026-09-20	05:00:00	0.129434	0.0889714	TRUE	67.8228	-18.1667
AZ35PI5	Healthy	2026-10-08	09:00:00	2026-09-20	06:00:00	0.13737	0.0889714	TRUE	67.9625	-18.125
AZ35PI5	Healthy	2026-10-08	09:00:00	2026-09-20	17:00:00	0.139472	0.0889714	TRUE	68.2392	-17.6667
AZ35PI5	Healthy	2026-10-08	09:00:00	2026-09-20	18:00:00	0.139939	0.0889714	TRUE	68.515	-17.625
AZ35PI5	Healthy	2026-10-08	09:00:00	2026-09-20	19:00:00	0.148282	0.0889714	TRUE	68.6145	-17.5833
AZ35PI5	Healthy	2026-10-08	09:00:00	2026-09-20	20:00:00	0.150488	0.0889714	TRUE	68.695	-17.5417
AZ35PI5	Healthy	2026-10-08	09:00:00	2026-09-20	23:00:00	0.154618	0.0889714	TRUE	68.6925	-17.4167
AZ35PI5	Healthy	2026-10-08	09:00:00	2026-09-21	00:00:00	0.154063	0.0889714	TRUE	68.7375	-17.375
AZ35PI5	Healthy	2026-10-08	09:00:00	2026-09-21	01:00:00	0.146498	0.0889714	TRUE	68.7579	-17.3333
AZ35PI5	Healthy	2026-10-08	09:00:00	2026-09-21	02:00:00	0.126849	0.0889714	TRUE	68.8485	-17.2917
AZ35PI5	Healthy	2026-10-08	09:00:00	2026-09-21	03:00:00	0.0993141	0.0889714	TRUE	68.8807	-17.25
AZ35PI5	Healthy	2026-10-08	09:00:00	2026-09-23	06:00:00	0.0943803	0.0889714	TRUE	68.1625	-15.125
AZ35PI5	Healthy	2026-10-08	09:00:00	2026-09-23	15:00:00	0.0954885	0.0889714	TRUE	68.482	-14.75
AZ35PI5	Healthy	2026-10-08	09:00:00	2026-09-24	02:00:00	0.106631	0.0889714	TRUE	69.0947	-14.2917
AZ35PI5	Healthy	2026-10-08	09:00:00	2026-09-24	03:00:00	0.103792	0.0889714	TRUE	68.9495	-14.25
AZ35PI5	Healthy	2026-10-08	09:00:00	2026-09-24	04:00:00	0.119783	0.0889714	TRUE	68.855	-14.2083
AZ35PI5	Healthy	2026-10-08	09:00:00	2026-09-24	05:00:00	0.131075	0.0889714	TRUE	68.7458	-14.1667
AZ35PI5	Healthy	2026-10-08	09:00:00	2026-09-24	16:00:00	0.13587	0.0889714	TRUE	68.6919	-13.7083
AZ35PI5	Healthy	2026-10-08	09:00:00	2026-09-24	17:00:00	0.111773	0.0889714	TRUE	68.7819	-13.6667
AZ35PI5	Healthy	2026-10-08	09:00:00	2026-09-26	06:00:00	0.0894249	0.0889714	TRUE	69.2717	-12.125
AZ35PI5	Healthy	2026-10-08	09:00:00	2026-09-26	07:00:00	0.107308	0.0889714	TRUE	68.9048	-12.0833
AZ35PI5	Healthy	2026-10-08	09:00:00	2026-09-26	08:00:00	0.109024	0.0889714	TRUE	68.755	-12.0417
AZ35PI5	Healthy	2026-10-08	09:00:00	2026-09-26	09:00:00	0.0994457	0.0889714	TRUE	68.91	-12
AZ35PI5	Healthy	2026-10-08	09:00:00	2026-09-26	13:00:00	0.135312	0.0889714	TRUE	70.1564	-11.8333
AZ35PI5	Healthy	2026-10-08	09:00:00	2026-09-26	15:00:00	0.15025	0.0889714	TRUE	70.302	-11.75
AZ35PI5	Healthy	2026-10-08	09:00:00	2026-09-26	16:00:00	0.110958	0.0889714	TRUE	70.3381	-11.7083
AZ35PI5	Healthy	2026-10-08	09:00:00	2026-09-26	17:00:00	0.0947204	0.0889714	TRUE	70.3603	-11.6667
AZ35PI5	Healthy	2026-10-08	09:00:00	2026-09-26	20:00:00	0.11009	0.0889714	TRUE	70.3873	-11.5417
AZ35PI5	Healthy	2026-10-08	09:00:00	2026-09-26	21:00:00	0.106082	0.0889714	TRUE	70.0635	-11.5
AZ35PI5	Healthy	2026-10-08	09:00:00	2026-09-28	16:00:00	0.0935904	0.0889714	TRUE	70.1875	-9.70833
AZ35PI5	Healthy	2026-10-08	09:00:00	2026-09-28	21:00:00	0.0893272	0.0889714	TRUE	71.2425	-9.5
AZ35PI5	Healthy	2026-10-08	09:00:00	2026-09-28	22:00:00	0.123768	0.0889714	TRUE	71.1912	-9.45833
AZ35PI5	Healthy	2026-10-08	09:00:00	2026-09-28	23:00:00	0.095285	0.0889714	TRUE	71.1783	-9.41667
AZ35PI5	Healthy	2026-10-08	09:00:00	2026-09-29	07:00:00	0.0969703	0.0889714	TRUE	71.2733	-9.08333
AZ35PI5	Healthy	2026-10-08	09:00:00	2026-09-29	09:00:00	0.106006	0.0889714	TRUE	71.5475	-9
AZ35PI5	Healthy	2026-10-08	09:00:00	2026-09-29	22:00:00	0.107194	0.0889714	TRUE	71.29	-8.45833
AZ35PI5	Healthy	2026-10-08	09:00:00	2026-09-30	00:00:00	0.0913634	0.0889714	TRUE	71.3213	-8.375
AZ35PI5	Healthy	2026-10-08	09:00:00	2026-10-01	17:00:00	0.11744	0.0889714	TRUE	70.7631	-6.66667
AZ35PI5	Healthy	2026-10-08	09:00:00	2026-10-01	22:00:00	0.140086	0.0889714	TRUE	70.745	-6.45833
AZ35PI5	Healthy	2026-10-08	09:00:00	2026-10-01	23:00:00	0.128288	0.0889714	TRUE	70.8232	-6.41667
AZ35PI5	Healthy	2026-10-08	09:00:00	2026-10-03	05:00:00	0.11386	0.0889714	TRUE	71.4228	-5.16667
AZ35PI5	Healthy	2026-10-08	09:00:00	2026-10-03	06:00:00	0.162593	0.0889714	TRUE	71.1675	-5.125
AZ35PI5	Healthy	2026-10-08	09:00:00	2026-10-03	07:00:00	0.170596	0.0889714	TRUE	71.0485	-5.08333
AZ35PI5	Healthy	2026-10-08	09:00:00	2026-10-03	08:00:00	0.148798	0.0889714	TRUE	71.075	-5.04167
AZ35PI5	Healthy	2026-10-08	09:00:00	2026-10-03	16:00:00	0.0969887	0.0889714	TRUE	71.2982	-4.70833
AZ35PI5	Healthy	2026-10-08	09:00:00	2026-10-04	02:00:00	0.100803	0.0889714	TRUE	72.3083	-4.29167
AZ35PI5	Healthy	2026-10-08	09:00:00	2026-10-04	05:00:00	0.159366	0.0889714	TRUE	70.9981	-4.16667
AZ35PI5	Healthy	2026-10-08	09:00:00	2026-10-04	06:00:00	0.227334	0.0889714	TRUE	70.5525	-4.125
AZ35PI5	Healthy	2026-10-08	09:00:00	2026-10-04	07:00:00	0.242029	0.0889714	TRUE	70.1675	-4.08333
AZ35PI5	Healthy	2026-10-08	09:00:00	2026-10-04	08:00:00	0.167281	0.0889714	TRUE	69.9758	-4.04167
AZ35PI5	Healthy	2026-10-08	09:00:00	2026-10-07	19:00:00	0.106301	0.0889714	TRUE	69.0356	-0.583333
AZ35PI5	Healthy	2026-10-08	09:00:00	2026-10-07	22:00:00	0.109909	0.0889714	TRUE	68.6399	-0.458333
AZ35PI5	Healthy	2026-10-08	09:00:00	2026-10-08	00:00:00	0.0990714	0.0889714	TRUE	68.4063	-0.375
AZ35PI5	Healthy	2026-10-08	09:00:00	2026-10-08	06:00:00	0.125886	0.0889714	TRUE	66.9381	-0.125
AZ35PI5	Healthy	2026-10-08	09:00:00	2026-10-08	07:00:00	0.166057	0.0889714	TRUE	66.805	-0.0833333
AZ35PI5	Healthy	2026-10-08	09:00:00	2026-10-08	09:00:00	0.177749	0.0889714	TRUE	66.8295	0
AZ35PI5	Healthy	2026-10-08	09:00:00	2026-10-08	10:00:00	0.151195	0.0889714	TRUE	66.9503	0.0416667
AZ35PI5	Healthy	2026-10-08	09:00:00	2026-10-08	13:00:00	0.164368	0.0889714	TRUE	67.135	0.166667
AZ35PI5	Healthy	2026-10-08	09:00:00	2026-10-08	14:00:00	0.190355	0.0889714	TRUE	67.3436	0.208333
AZ35PI5	Healthy	2026-10-08	09:00:00	2026-10-08	15:00:00	0.221541	0.0889714	TRUE	67.6031	0.25
AZ35PI5	Healthy	2026-10-08	09:00:00	2026-10-08	18:00:00	0.251799	0.0889714	TRUE	67.7284	0.375
AZ35PI5	Healthy	2026-10-08	09:00:00	2026-10-08	19:00:00	0.263377	0.0889714	TRUE	67.639	0.416667
AZ35PI5	Healthy	2026-10-08	09:00:00	2026-10-08	23:00:00	0.265603	0.0889714	TRUE	67.6475	0.583333
AZ35PI5	Healthy	2026-10-08	09:00:00	2026-10-09	00:00:00	0.255087	0.0889714	TRUE	67.5917	0.625
AZ35PI5	Healthy	2026-10-08	09:00:00	2026-10-09	01:00:00	0.237888	0.0889714	TRUE	67.2821	0.666667
AZ35PI5	Healthy	2026-10-08	09:00:00	2026-10-09	02:00:00	0.218557	0.0889714	TRUE	67.0918	0.708333
AZ35PI5	Healthy	2026-10-08	09:00:00	2026-10-09	03:00:00	0.203888	0.0889714	TRUE	67.05	0.75
AZ35PI5	Healthy	2026-10-08	09:00:00	2026-10-09	04:00:00	0.198042	0.0889714	TRUE	67.0995	0.791667
AZ35PI5	Healthy	2026-10-08	09:00:00	2026-10-09	05:00:00	0.192768	0.0889714	TRUE	67.3505	0.833333
AZ35PI5	Healthy	2026-10-08	09:00:00	2026-10-09	12:00:00	0.197871	0.0889714	TRUE	67.7564	1.125
AZ35PI5	Healthy	2026-10-08	09:00:00	2026-10-09	15:00:00	0.212539	0.0889714	TRUE	68.1412	1.25
AZ35PI5	Healthy	2026-10-08	09:00:00	2026-10-09	16:00:00	0.242873	0.0889714	TRUE	68.4689	1.29167
AZ35PI5	Healthy	2026-10-08	09:00:00	2026-10-09	17:00:00	0.24931	0.0889714	TRUE	68.8169	1.33333
AZ35PI5	Healthy	2026-10-08	09:00:00	2026-10-09	20:00:00	0.22864	0.0889714	TRUE	68.9974	1.45833
AZKZ0AI	Healthy	2024-05-11	06:00:00	2024-03-23	23:00:00	0.0904853	0.0863042	TRUE	79.9496	-48.2917
AZKZ0AI	Healthy	2024-05-11	06:00:00	2024-03-24	00:00:00	0.0938521	0.0863042	TRUE	79.8113	-48.25
AZKZ0AI	Healthy	2024-05-11	06:00:00	2024-03-24	01:00:00	0.0867147	0.0863042	TRUE	79.7631	-48.2083
AZKZ0AI	Healthy	2024-05-11	06:00:00	2024-03-28	02:00:00	0.11089	0.0863042	TRUE	77.6336	-44.1667
AZKZ0AI	Healthy	2024-05-11	06:00:00	2024-03-28	04:00:00	0.153621	0.0863042	TRUE	77.575	-44.0833
AZKZ0AI	Healthy	2024-05-11	06:00:00	2024-03-28	05:00:00	0.14931	0.0863042	TRUE	77.5877	-44.0417
AZKZ0AI	Healthy	2024-05-11	06:00:00	2024-03-28	06:00:00	0.0994323	0.0863042	TRUE	77.6929	-44
AZKZ0AI	Healthy	2024-05-11	06:00:00	2024-03-28	10:00:00	0.0910363	0.0863042	TRUE	77.6529	-43.8333
AZKZ0AI	Healthy	2024-05-11	06:00:00	2024-03-28	11:00:00	0.0932758	0.0863042	TRUE	77.82	-43.7917
AZKZ0AI	Healthy	2024-05-11	06:00:00	2024-03-28	16:00:00	0.0895216	0.0863042	TRUE	77.88	-43.5833
AZKZ0AI	Healthy	2024-05-11	06:00:00	2024-03-28	17:00:00	0.0886598	0.0863042	TRUE	77.9148	-43.5417
AZKZ0AI	Healthy	2024-05-11	06:00:00	2024-03-28	18:00:00	0.0938997	0.0863042	TRUE	77.8658	-43.5
AZKZ0AI	Healthy	2024-05-11	06:00:00	2024-03-28	20:00:00	0.0873225	0.0863042	TRUE	77.7361	-43.4167
AZKZ0AI	Healthy	2024-05-11	06:00:00	2024-03-28	21:00:00	0.0911489	0.0863042	TRUE	77.745	-43.375
AZKZ0AI	Healthy	2024-05-11	06:00:00	2024-03-28	23:00:00	0.0869864	0.0863042	TRUE	77.5106	-43.2917
AZKZ0AI	Healthy	2024-05-11	06:00:00	2024-03-29	00:00:00	0.0923304	0.0863042	TRUE	77.5146	-43.25
AZKZ0AI	Healthy	2024-05-11	06:00:00	2024-03-29	04:00:00	0.0996343	0.0863042	TRUE	77.9543	-43.0833
AZKZ0AI	Healthy	2024-05-11	06:00:00	2024-03-29	06:00:00	0.123455	0.0863042	TRUE	78.0465	-43
AZKZ0AI	Healthy	2024-05-11	06:00:00	2024-03-29	07:00:00	0.128661	0.0863042	TRUE	78.1825	-42.9583
AZKZ0AI	Healthy	2024-05-11	06:00:00	2024-03-29	09:00:00	0.108144	0.0863042	TRUE	78.2395	-42.875
AZKZ0AI	Healthy	2024-05-11	06:00:00	2024-04-02	02:00:00	0.0942078	0.0863042	TRUE	79.8492	-39.1667
AZKZ0AI	Healthy	2024-05-11	06:00:00	2024-04-02	04:00:00	0.0989909	0.0863042	TRUE	80.1754	-39.0833
AZKZ0AI	Healthy	2024-05-11	06:00:00	2024-04-02	05:00:00	0.0894991	0.0863042	TRUE	80.3715	-39.0417
AZKZ0AI	Healthy	2024-05-11	06:00:00	2024-04-02	09:00:00	0.089358	0.0863042	TRUE	80.533	-38.875
AZKZ0AI	Healthy	2024-05-11	06:00:00	2024-04-02	10:00:00	0.0883377	0.0863042	TRUE	80.7034	-38.8333
AZKZ0AI	Healthy	2024-05-11	06:00:00	2024-04-02	21:00:00	0.0872004	0.0863042	TRUE	80.8344	-38.375
AZKZ0AI	Healthy	2024-05-11	06:00:00	2024-04-06	04:00:00	0.0905774	0.0863042	TRUE	79.9975	-35.0833
AZKZ0AI	Healthy	2024-05-11	06:00:00	2024-04-06	05:00:00	0.0951858	0.0863042	TRUE	79.8058	-35.0417
AZKZ0AI	Healthy	2024-05-11	06:00:00	2024-04-10	06:00:00	0.110475	0.0863042	TRUE	77.5563	-31
AZKZ0AI	Healthy	2024-05-11	06:00:00	2024-04-10	07:00:00	0.111778	0.0863042	TRUE	77.5425	-30.9583
AZKZ0AI	Healthy	2024-05-11	06:00:00	2024-04-10	09:00:00	0.0935922	0.0863042	TRUE	77.5075	-30.875
AZKZ0AI	Healthy	2024-05-11	06:00:00	2024-04-10	18:00:00	0.100947	0.0863042	TRUE	77.1867	-30.5
AZKZ0AI	Healthy	2024-05-11	06:00:00	2024-04-10	19:00:00	0.129459	0.0863042	TRUE	77.0413	-30.4583
AZKZ0AI	Healthy	2024-05-11	06:00:00	2024-04-10	20:00:00	0.152538	0.0863042	TRUE	76.961	-30.4167
AZKZ0AI	Healthy	2024-05-11	06:00:00	2024-04-10	22:00:00	0.186051	0.0863042	TRUE	76.831	-30.3333
AZKZ0AI	Healthy	2024-05-11	06:00:00	2024-04-10	23:00:00	0.244017	0.0863042	TRUE	76.7258	-30.2917
AZKZ0AI	Healthy	2024-05-11	06:00:00	2024-04-11	00:00:00	0.308708	0.0863042	TRUE	76.695	-30.25
AZKZ0AI	Healthy	2024-05-11	06:00:00	2024-04-11	01:00:00	0.37091	0.0863042	TRUE	76.6807	-30.2083
AZKZ0AI	Healthy	2024-05-11	06:00:00	2024-04-11	02:00:00	0.425642	0.0863042	TRUE	76.6771	-30.1667
AZKZ0AI	Healthy	2024-05-11	06:00:00	2024-04-11	03:00:00	0.470992	0.0863042	TRUE	76.5207	-30.125
AZKZ0AI	Healthy	2024-05-11	06:00:00	2024-04-11	04:00:00	0.522589	0.0863042	TRUE	76.7942	-30.0833
AZKZ0AI	Healthy	2024-05-11	06:00:00	2024-04-11	05:00:00	0.535015	0.0863042	TRUE	77.0241	-30.0417
AZKZ0AI	Healthy	2024-05-11	06:00:00	2024-04-11	06:00:00	0.512854	0.0863042	TRUE	77.2353	-30
AZKZ0AI	Healthy	2024-05-11	06:00:00	2024-04-11	07:00:00	0.456555	0.0863042	TRUE	77.4586	-29.9583
AZKZ0AI	Healthy	2024-05-11	06:00:00	2024-04-11	10:00:00	0.395724	0.0863042	TRUE	77.5642	-29.8333
AZKZ0AI	Healthy	2024-05-11	06:00:00	2024-04-11	11:00:00	0.353853	0.0863042	TRUE	77.5806	-29.7917
AZKZ0AI	Healthy	2024-05-11	06:00:00	2024-04-12	00:00:00	0.317647	0.0863042	TRUE	77.505	-29.25
AZKZ0AI	Healthy	2024-05-11	06:00:00	2024-04-12	01:00:00	0.264482	0.0863042	TRUE	77.5305	-29.2083
AZKZ0AI	Healthy	2024-05-11	06:00:00	2024-04-12	02:00:00	0.190438	0.0863042	TRUE	77.526	-29.1667
AZKZ0AI	Healthy	2024-05-11	06:00:00	2024-04-12	03:00:00	0.142165	0.0863042	TRUE	77.4333	-29.125
AZKZ0AI	Healthy	2024-05-11	06:00:00	2024-04-12	04:00:00	0.106695	0.0863042	TRUE	77.2083	-29.0833
AZKZ0AI	Healthy	2024-05-11	06:00:00	2024-04-12	05:00:00	0.11856	0.0863042	TRUE	76.8975	-29.0417
AZKZ0AI	Healthy	2024-05-11	06:00:00	2024-04-12	06:00:00	0.182279	0.0863042	TRUE	76.7975	-29
AZKZ0AI	Healthy	2024-05-11	06:00:00	2024-04-12	08:00:00	0.23357	0.0863042	TRUE	76.6008	-28.9167
AZKZ0AI	Healthy	2024-05-11	06:00:00	2024-04-12	09:00:00	0.290374	0.0863042	TRUE	76.3181	-28.875
AZKZ0AI	Healthy	2024-05-11	06:00:00	2024-04-12	14:00:00	0.392579	0.0863042	TRUE	76.2956	-28.6667
AZKZ0AI	Healthy	2024-05-11	06:00:00	2024-04-12	15:00:00	0.508269	0.0863042	TRUE	76.3325	-28.625
AZKZ0AI	Healthy	2024-05-11	06:00:00	2024-04-12	19:00:00	0.607768	0.0863042	TRUE	76.3971	-28.4583
AZKZ0AI	Healthy	2024-05-11	06:00:00	2024-04-12	20:00:00	0.683406	0.0863042	TRUE	76.3464	-28.4167
AZKZ0AI	Healthy	2024-05-11	06:00:00	2024-04-12	21:00:00	0.743352	0.0863042	TRUE	76.261	-28.375
AZKZ0AI	Healthy	2024-05-11	06:00:00	2024-04-12	22:00:00	0.790136	0.0863042	TRUE	76.24	-28.3333
AZKZ0AI	Healthy	2024-05-11	06:00:00	2024-04-12	23:00:00	0.827146	0.0863042	TRUE	76.1475	-28.2917
AZKZ0AI	Healthy	2024-05-11	06:00:00	2024-04-13	00:00:00	0.861741	0.0863042	TRUE	76.1269	-28.25
AZKZ0AI	Healthy	2024-05-11	06:00:00	2024-04-13	01:00:00	0.886978	0.0863042	TRUE	76.1654	-28.2083
AZKZ0AI	Healthy	2024-05-11	06:00:00	2024-04-13	02:00:00	0.907853	0.0863042	TRUE	76.2655	-28.1667
AZKZ0AI	Healthy	2024-05-11	06:00:00	2024-04-13	03:00:00	0.917196	0.0863042	TRUE	76.3733	-28.125
AZKZ0AI	Healthy	2024-05-11	06:00:00	2024-04-13	05:00:00	0.91214	0.0863042	TRUE	76.4627	-28.0417
AZKZ0AI	Healthy	2024-05-11	06:00:00	2024-04-13	07:00:00	0.888787	0.0863042	TRUE	76.4175	-27.9583
AZKZ0AI	Healthy	2024-05-11	06:00:00	2024-04-14	01:00:00	0.861868	0.0863042	TRUE	76.3186	-27.2083
AZKZ0AI	Healthy	2024-05-11	06:00:00	2024-04-14	02:00:00	0.84395	0.0863042	TRUE	76.2406	-27.1667
AZKZ0AI	Healthy	2024-05-11	06:00:00	2024-04-14	03:00:00	0.834888	0.0863042	TRUE	76.1161	-27.125
AZKZ0AI	Healthy	2024-05-11	06:00:00	2024-04-14	04:00:00	0.846887	0.0863042	TRUE	75.9761	-27.0833
AZKZ0AI	Healthy	2024-05-11	06:00:00	2024-04-14	05:00:00	0.884494	0.0863042	TRUE	75.89	-27.0417
AZKZ0AI	Healthy	2024-05-11	06:00:00	2024-04-14	06:00:00	0.940948	0.0863042	TRUE	75.8427	-27
AZKZ0AI	Healthy	2024-05-11	06:00:00	2024-04-14	07:00:00	1.00693	0.0863042	TRUE	75.8275	-26.9583
AZKZ0AI	Healthy	2024-05-11	06:00:00	2024-04-14	08:00:00	1.07355	0.0863042	TRUE	75.7837	-26.9167
AZKZ0AI	Healthy	2024-05-11	06:00:00	2024-04-14	13:00:00	1.13579	0.0863042	TRUE	75.7763	-26.7083
AZKZ0AI	Healthy	2024-05-11	06:00:00	2024-04-14	14:00:00	1.18684	0.0863042	TRUE	75.785	-26.6667
AZKZ0AI	Healthy	2024-05-11	06:00:00	2024-04-14	21:00:00	1.22608	0.0863042	TRUE	75.6945	-26.375
AZKZ0AI	Healthy	2024-05-11	06:00:00	2024-04-14	22:00:00	1.263	0.0863042	TRUE	75.615	-26.3333
AZKZ0AI	Healthy	2024-05-11	06:00:00	2024-04-14	23:00:00	1.29801	0.0863042	TRUE	75.5244	-26.2917
AZKZ0AI	Healthy	2024-05-11	06:00:00	2024-04-15	00:00:00	1.33728	0.0863042	TRUE	75.4925	-26.25
AZKZ0AI	Healthy	2024-05-11	06:00:00	2024-04-15	01:00:00	1.37745	0.0863042	TRUE	75.4775	-26.2083
AZKZ0AI	Healthy	2024-05-11	06:00:00	2024-04-15	02:00:00	1.41764	0.0863042	TRUE	75.4741	-26.1667
AZKZ0AI	Healthy	2024-05-11	06:00:00	2024-04-15	03:00:00	1.45373	0.0863042	TRUE	75.6417	-26.125
AZKZ0AI	Healthy	2024-05-11	06:00:00	2024-04-15	04:00:00	1.46739	0.0863042	TRUE	75.7679	-26.0833
AZKZ0AI	Healthy	2024-05-11	06:00:00	2024-04-15	05:00:00	1.46148	0.0863042	TRUE	75.8263	-26.0417
AZKZ0AI	Healthy	2024-05-11	06:00:00	2024-04-15	06:00:00	1.43717	0.0863042	TRUE	75.8719	-26
AZKZ0AI	Healthy	2024-05-11	06:00:00	2024-04-15	07:00:00	1.39824	0.0863042	TRUE	76.1395	-25.9583
AZKZ0AI	Healthy	2024-05-11	06:00:00	2024-04-15	08:00:00	1.3232	0.0863042	TRUE	76.3012	-25.9167
AZKZ0AI	Healthy	2024-05-11	06:00:00	2024-04-15	09:00:00	1.22876	0.0863042	TRUE	76.2861	-25.875
AZKZ0AI	Healthy	2024-05-11	06:00:00	2024-04-15	10:00:00	1.13705	0.0863042	TRUE	76.2133	-25.8333
AZKZ0AI	Healthy	2024-05-11	06:00:00	2024-04-15	21:00:00	1.05904	0.0863042	TRUE	76.2275	-25.375
AZKZ0AI	Healthy	2024-05-11	06:00:00	2024-04-15	22:00:00	0.998196	0.0863042	TRUE	76.2642	-25.3333
AZKZ0AI	Healthy	2024-05-11	06:00:00	2024-04-15	23:00:00	0.950847	0.0863042	TRUE	76.256	-25.2917
AZKZ0AI	Healthy	2024-05-11	06:00:00	2024-04-16	00:00:00	0.918048	0.0863042	TRUE	76.2675	-25.25
AZKZ0AI	Healthy	2024-05-11	06:00:00	2024-04-16	01:00:00	0.895296	0.0863042	TRUE	76.3643	-25.2083
AZKZ0AI	Healthy	2024-05-11	06:00:00	2024-04-16	02:00:00	0.877729	0.0863042	TRUE	76.4775	-25.1667
AZKZ0AI	Healthy	2024-05-11	06:00:00	2024-04-16	03:00:00	0.85366	0.0863042	TRUE	76.5115	-25.125
AZKZ0AI	Healthy	2024-05-11	06:00:00	2024-04-16	04:00:00	0.822646	0.0863042	TRUE	76.4442	-25.0833
AZKZ0AI	Healthy	2024-05-11	06:00:00	2024-04-16	05:00:00	0.795212	0.0863042	TRUE	76.4125	-25.0417
AZKZ0AI	Healthy	2024-05-11	06:00:00	2024-04-16	06:00:00	0.774521	0.0863042	TRUE	76.2968	-25
AZKZ0AI	Healthy	2024-05-11	06:00:00	2024-04-16	13:00:00	0.772849	0.0863042	TRUE	76.1433	-24.7083
AZKZ0AI	Healthy	2024-05-11	06:00:00	2024-04-16	20:00:00	0.794628	0.0863042	TRUE	75.9234	-24.4167
AZKZ0AI	Healthy	2024-05-11	06:00:00	2024-04-16	21:00:00	0.848749	0.0863042	TRUE	75.7133	-24.375
AZKZ0AI	Healthy	2024-05-11	06:00:00	2024-04-17	00:00:00	0.935292	0.0863042	TRUE	75.5893	-24.25
AZKZ0AI	Healthy	2024-05-11	06:00:00	2024-04-17	01:00:00	1.04081	0.0863042	TRUE	75.4283	-24.2083
AZKZ0AI	Healthy	2024-05-11	06:00:00	2024-04-17	02:00:00	1.16145	0.0863042	TRUE	75.3575	-24.1667
AZKZ0AI	Healthy	2024-05-11	06:00:00	2024-04-17	03:00:00	1.27995	0.0863042	TRUE	75.2825	-24.125
AZKZ0AI	Healthy	2024-05-11	06:00:00	2024-04-17	05:00:00	1.39569	0.0863042	TRUE	75.2117	-24.0417
AZKZ0AI	Healthy	2024-05-11	06:00:00	2024-04-17	06:00:00	1.50281	0.0863042	TRUE	75.217	-24
AZKZ0AI	Healthy	2024-05-11	06:00:00	2024-04-17	07:00:00	1.59082	0.0863042	TRUE	75.2108	-23.9583
AZKZ0AI	Healthy	2024-05-11	06:00:00	2024-04-17	08:00:00	1.65784	0.0863042	TRUE	75.2142	-23.9167
AZKZ0AI	Healthy	2024-05-11	06:00:00	2024-04-17	09:00:00	1.70457	0.0863042	TRUE	75.1875	-23.875
AZKZ0AI	Healthy	2024-05-11	06:00:00	2024-04-17	21:00:00	1.74034	0.0863042	TRUE	75.1745	-23.375
AZKZ0AI	Healthy	2024-05-11	06:00:00	2024-04-17	23:00:00	1.76337	0.0863042	TRUE	75.19	-23.2917
AZKZ0AI	Healthy	2024-05-11	06:00:00	2024-04-18	00:00:00	1.77757	0.0863042	TRUE	75.195	-23.25
AZKZ0AI	Healthy	2024-05-11	06:00:00	2024-04-18	01:00:00	1.78489	0.0863042	TRUE	75.3433	-23.2083
AZKZ0AI	Healthy	2024-05-11	06:00:00	2024-04-18	02:00:00	1.77088	0.0863042	TRUE	75.4585	-23.1667
AZKZ0AI	Healthy	2024-05-11	06:00:00	2024-04-18	03:00:00	1.74288	0.0863042	TRUE	75.5759	-23.125
AZKZ0AI	Healthy	2024-05-11	06:00:00	2024-04-18	04:00:00	1.69892	0.0863042	TRUE	75.7938	-23.0833
AZKZ0AI	Healthy	2024-05-11	06:00:00	2024-04-18	18:00:00	1.62853	0.0863042	TRUE	75.9333	-22.5
AZKZ0AI	Healthy	2024-05-11	06:00:00	2024-04-18	21:00:00	1.53892	0.0863042	TRUE	75.8425	-22.375
AZKZ0AI	Healthy	2024-05-11	06:00:00	2024-04-18	22:00:00	1.4582	0.0863042	TRUE	75.7525	-22.3333
AZKZ0AI	Healthy	2024-05-11	06:00:00	2024-04-19	00:00:00	1.39297	0.0863042	TRUE	75.6942	-22.25
AZKZ0AI	Healthy	2024-05-11	06:00:00	2024-04-19	01:00:00	1.34504	0.0863042	TRUE	75.514	-22.2083
AZKZ0AI	Healthy	2024-05-11	06:00:00	2024-04-19	02:00:00	1.33851	0.0863042	TRUE	75.3425	-22.1667
AZKZ0AI	Healthy	2024-05-11	06:00:00	2024-04-19	03:00:00	1.36959	0.0863042	TRUE	75.1699	-22.125
AZKZ0AI	Healthy	2024-05-11	06:00:00	2024-04-19	04:00:00	1.43494	0.0863042	TRUE	75.244	-22.0833
AZKZ0AI	Healthy	2024-05-11	06:00:00	2024-04-19	05:00:00	1.50658	0.0863042	TRUE	75.321	-22.0417
AZKZ0AI	Healthy	2024-05-11	06:00:00	2024-04-19	06:00:00	1.57276	0.0863042	TRUE	75.5644	-22
AZKZ0AI	Healthy	2024-05-11	06:00:00	2024-04-19	08:00:00	1.59875	0.0863042	TRUE	75.6963	-21.9167
AZKZ0AI	Healthy	2024-05-11	06:00:00	2024-04-19	23:00:00	1.59383	0.0863042	TRUE	75.5902	-21.2917
AZKZ0AI	Healthy	2024-05-11	06:00:00	2024-04-20	00:00:00	1.58525	0.0863042	TRUE	75.515	-21.25
AZKZ0AI	Healthy	2024-05-11	06:00:00	2024-04-20	01:00:00	1.56742	0.0863042	TRUE	75.4975	-21.2083
AZKZ0AI	Healthy	2024-05-11	06:00:00	2024-04-20	02:00:00	1.54211	0.0863042	TRUE	75.5572	-21.1667
AZKZ0AI	Healthy	2024-05-11	06:00:00	2024-04-20	03:00:00	1.5075	0.0863042	TRUE	75.6196	-21.125
AZKZ0AI	Healthy	2024-05-11	06:00:00	2024-04-20	04:00:00	1.47877	0.0863042	TRUE	75.7914	-21.0833
AZKZ0AI	Healthy	2024-05-11	06:00:00	2024-04-20	05:00:00	1.44046	0.0863042	TRUE	75.9838	-21.0417
AZKZ0AI	Healthy	2024-05-11	06:00:00	2024-04-20	06:00:00	1.39369	0.0863042	TRUE	76.0719	-21
AZKZ0AI	Healthy	2024-05-11	06:00:00	2024-04-20	07:00:00	1.33918	0.0863042	TRUE	76.1367	-20.9583
AZKZ0AI	Healthy	2024-05-11	06:00:00	2024-04-20	08:00:00	1.26747	0.0863042	TRUE	76.1575	-20.9167
AZKZ0AI	Healthy	2024-05-11	06:00:00	2024-04-20	10:00:00	1.19004	0.0863042	TRUE	76.1496	-20.8333
AZKZ0AI	Healthy	2024-05-11	06:00:00	2024-04-20	11:00:00	1.11867	0.0863042	TRUE	76.0678	-20.7917
AZKZ0AI	Healthy	2024-05-11	06:00:00	2024-04-20	13:00:00	1.06958	0.0863042	TRUE	76.0775	-20.7083
AZKZ0AI	Healthy	2024-05-11	06:00:00	2024-04-21	00:00:00	1.03503	0.0863042	TRUE	76.0575	-20.25
AZKZ0AI	Healthy	2024-05-11	06:00:00	2024-04-21	01:00:00	1.02133	0.0863042	TRUE	76.0583	-20.2083
AZKZ0AI	Healthy	2024-05-11	06:00:00	2024-04-21	02:00:00	1.02209	0.0863042	TRUE	76.0312	-20.1667
AZKZ0AI	Healthy	2024-05-11	06:00:00	2024-04-21	03:00:00	1.03151	0.0863042	TRUE	76.095	-20.125
AZKZ0AI	Healthy	2024-05-11	06:00:00	2024-04-21	04:00:00	1.03643	0.0863042	TRUE	76.1529	-20.0833
AZKZ0AI	Healthy	2024-05-11	06:00:00	2024-04-21	05:00:00	1.03369	0.0863042	TRUE	76.4164	-20.0417
AZKZ0AI	Healthy	2024-05-11	06:00:00	2024-04-21	10:00:00	0.998647	0.0863042	TRUE	76.5475	-19.8333
AZKZ0AI	Healthy	2024-05-11	06:00:00	2024-04-21	11:00:00	0.941132	0.0863042	TRUE	76.5625	-19.7917
AZKZ0AI	Healthy	2024-05-11	06:00:00	2024-04-21	16:00:00	0.878814	0.0863042	TRUE	76.59	-19.5833
AZKZ0AI	Healthy	2024-05-11	06:00:00	2024-04-21	23:00:00	0.812324	0.0863042	TRUE	76.6568	-19.2917
AZKZ0AI	Healthy	2024-05-11	06:00:00	2024-04-22	00:00:00	0.743316	0.0863042	TRUE	76.7942	-19.25
AZKZ0AI	Healthy	2024-05-11	06:00:00	2024-04-22	01:00:00	0.667361	0.0863042	TRUE	76.67	-19.2083
AZKZ0AI	Healthy	2024-05-11	06:00:00	2024-04-22	02:00:00	0.617826	0.0863042	TRUE	76.5194	-19.1667
AZKZ0AI	Healthy	2024-05-11	06:00:00	2024-04-22	03:00:00	0.59846	0.0863042	TRUE	76.2525	-19.125
AZKZ0AI	Healthy	2024-05-11	06:00:00	2024-04-22	04:00:00	0.627747	0.0863042	TRUE	76.1667	-19.0833
AZKZ0AI	Healthy	2024-05-11	06:00:00	2024-04-22	05:00:00	0.680441	0.0863042	TRUE	76.19	-19.0417
AZKZ0AI	Healthy	2024-05-11	06:00:00	2024-04-22	06:00:00	0.737483	0.0863042	TRUE	76.1643	-19
AZKZ0AI	Healthy	2024-05-11	06:00:00	2024-04-22	11:00:00	0.797375	0.0863042	TRUE	76.1553	-18.7917
AZKZ0AI	Healthy	2024-05-11	06:00:00	2024-04-22	12:00:00	0.853342	0.0863042	TRUE	76.2315	-18.75
AZKZ0AI	Healthy	2024-05-11	06:00:00	2024-04-22	14:00:00	0.895579	0.0863042	TRUE	76.4531	-18.6667
AZKZ0AI	Healthy	2024-05-11	06:00:00	2024-04-22	17:00:00	0.89777	0.0863042	TRUE	76.4947	-18.5417
AZKZ0AI	Healthy	2024-05-11	06:00:00	2024-04-22	18:00:00	0.878792	0.0863042	TRUE	76.4975	-18.5
AZKZ0AI	Healthy	2024-05-11	06:00:00	2024-04-22	19:00:00	0.841705	0.0863042	TRUE	76.5212	-18.4583
AZKZ0AI	Healthy	2024-05-11	06:00:00	2024-04-22	20:00:00	0.797816	0.0863042	TRUE	76.498	-18.4167
AZKZ0AI	Healthy	2024-05-11	06:00:00	2024-04-22	21:00:00	0.760885	0.0863042	TRUE	76.4404	-18.375
AZKZ0AI	Healthy	2024-05-11	06:00:00	2024-04-22	22:00:00	0.735848	0.0863042	TRUE	76.4441	-18.3333
AZKZ0AI	Healthy	2024-05-11	06:00:00	2024-04-22	23:00:00	0.719299	0.0863042	TRUE	76.4412	-18.2917
AZKZ0AI	Healthy	2024-05-11	06:00:00	2024-04-23	00:00:00	0.71378	0.0863042	TRUE	76.6132	-18.25
AZKZ0AI	Healthy	2024-05-11	06:00:00	2024-04-23	01:00:00	0.70047	0.0863042	TRUE	76.8584	-18.2083
AZKZ0AI	Healthy	2024-05-11	06:00:00	2024-04-23	02:00:00	0.659952	0.0863042	TRUE	76.9286	-18.1667
AZKZ0AI	Healthy	2024-05-11	06:00:00	2024-04-23	03:00:00	0.607254	0.0863042	TRUE	77.0042	-18.125
AZKZ0AI	Healthy	2024-05-11	06:00:00	2024-04-23	04:00:00	0.543932	0.0863042	TRUE	77.1341	-18.0833
AZKZ0AI	Healthy	2024-05-11	06:00:00	2024-04-23	05:00:00	0.466913	0.0863042	TRUE	77.3042	-18.0417
AZKZ0AI	Healthy	2024-05-11	06:00:00	2024-04-23	06:00:00	0.378302	0.0863042	TRUE	77.355	-18
AZKZ0AI	Healthy	2024-05-11	06:00:00	2024-04-23	07:00:00	0.311422	0.0863042	TRUE	77.4025	-17.9583
AZKZ0AI	Healthy	2024-05-11	06:00:00	2024-04-23	21:00:00	0.256397	0.0863042	TRUE	77.4	-17.375
AZKZ0AI	Healthy	2024-05-11	06:00:00	2024-04-23	22:00:00	0.208113	0.0863042	TRUE	77.3694	-17.3333
AZKZ0AI	Healthy	2024-05-11	06:00:00	2024-04-23	23:00:00	0.171772	0.0863042	TRUE	77.335	-17.2917
AZKZ0AI	Healthy	2024-05-11	06:00:00	2024-04-24	01:00:00	0.147042	0.0863042	TRUE	77.3462	-17.2083
AZKZ0AI	Healthy	2024-05-11	06:00:00	2024-04-24	02:00:00	0.125745	0.0863042	TRUE	77.3978	-17.1667
AZKZ0AI	Healthy	2024-05-11	06:00:00	2024-04-24	03:00:00	0.112414	0.0863042	TRUE	77.4968	-17.125
AZKZ0AI	Healthy	2024-05-11	06:00:00	2024-04-24	04:00:00	0.119525	0.0863042	TRUE	77.5477	-17.0833
AZKZ0AI	Healthy	2024-05-11	06:00:00	2024-04-24	05:00:00	0.129901	0.0863042	TRUE	77.4931	-17.0417
AZKZ0AI	Healthy	2024-05-11	06:00:00	2024-04-24	06:00:00	0.133462	0.0863042	TRUE	77.465	-17
AZKZ0AI	Healthy	2024-05-11	06:00:00	2024-04-24	08:00:00	0.129852	0.0863042	TRUE	77.4737	-16.9167
AZKZ0AI	Healthy	2024-05-11	06:00:00	2024-04-24	13:00:00	0.115972	0.0863042	TRUE	77.48	-16.7083
AZKZ0AI	Healthy	2024-05-11	06:00:00	2024-04-24	20:00:00	0.10333	0.0863042	TRUE	77.4988	-16.4167
AZKZ0AI	Healthy	2024-05-11	06:00:00	2024-04-24	21:00:00	0.0895924	0.0863042	TRUE	77.5454	-16.375
AZKZ0AI	Healthy	2024-05-11	06:00:00	2024-04-24	22:00:00	0.0942974	0.0863042	TRUE	77.61	-16.3333
AZKZ0AI	Healthy	2024-05-11	06:00:00	2024-04-24	23:00:00	0.10216	0.0863042	TRUE	77.7397	-16.2917
AZKZ0AI	Healthy	2024-05-11	06:00:00	2024-04-25	00:00:00	0.117343	0.0863042	TRUE	77.8279	-16.25
AZKZ0AI	Healthy	2024-05-11	06:00:00	2024-04-25	01:00:00	0.126983	0.0863042	TRUE	77.85	-16.2083
AZKZ0AI	Healthy	2024-05-11	06:00:00	2024-04-25	02:00:00	0.125487	0.0863042	TRUE	77.8908	-16.1667
AZKZ0AI	Healthy	2024-05-11	06:00:00	2024-04-25	03:00:00	0.1133	0.0863042	TRUE	77.8848	-16.125
AZKZ0AI	Healthy	2024-05-11	06:00:00	2024-04-25	04:00:00	0.0906093	0.0863042	TRUE	77.8195	-16.0833
AZKZ0AI	Healthy	2024-05-11	06:00:00	2024-04-25	21:00:00	0.117887	0.0863042	TRUE	77.2845	-15.375
AZKZ0AI	Healthy	2024-05-11	06:00:00	2024-04-25	22:00:00	0.144696	0.0863042	TRUE	77.2756	-15.3333
AZKZ0AI	Healthy	2024-05-11	06:00:00	2024-04-25	23:00:00	0.150418	0.0863042	TRUE	77.2156	-15.2917
AZKZ0AI	Healthy	2024-05-11	06:00:00	2024-04-26	00:00:00	0.144639	0.0863042	TRUE	77.2386	-15.25
AZKZ0AI	Healthy	2024-05-11	06:00:00	2024-04-26	01:00:00	0.130568	0.0863042	TRUE	77.2039	-15.2083
AZKZ0AI	Healthy	2024-05-11	06:00:00	2024-04-26	02:00:00	0.152507	0.0863042	TRUE	77.2235	-15.1667
AZKZ0AI	Healthy	2024-05-11	06:00:00	2024-04-26	03:00:00	0.169561	0.0863042	TRUE	77.2075	-15.125
AZKZ0AI	Healthy	2024-05-11	06:00:00	2024-04-26	04:00:00	0.181177	0.0863042	TRUE	77.2025	-15.0833
AZKZ0AI	Healthy	2024-05-11	06:00:00	2024-04-26	05:00:00	0.186822	0.0863042	TRUE	77.215	-15.0417
AZKZ0AI	Healthy	2024-05-11	06:00:00	2024-04-26	06:00:00	0.189484	0.0863042	TRUE	77.3591	-15
AZKZ0AI	Healthy	2024-05-11	06:00:00	2024-04-26	08:00:00	0.178268	0.0863042	TRUE	77.4184	-14.9167
AZKZ0AI	Healthy	2024-05-11	06:00:00	2024-04-26	10:00:00	0.170827	0.0863042	TRUE	77.4644	-14.8333
AZKZ0AI	Healthy	2024-05-11	06:00:00	2024-04-26	14:00:00	0.169336	0.0863042	TRUE	77.6048	-14.6667
AZKZ0AI	Healthy	2024-05-11	06:00:00	2024-04-26	19:00:00	0.171454	0.0863042	TRUE	77.7117	-14.4583
AZKZ0AI	Healthy	2024-05-11	06:00:00	2024-04-26	20:00:00	0.172744	0.0863042	TRUE	77.6379	-14.4167
AZKZ0AI	Healthy	2024-05-11	06:00:00	2024-04-26	21:00:00	0.16245	0.0863042	TRUE	77.4338	-14.375
AZKZ0AI	Healthy	2024-05-11	06:00:00	2024-04-26	23:00:00	0.150886	0.0863042	TRUE	77.4131	-14.2917
AZKZ0AI	Healthy	2024-05-11	06:00:00	2024-04-27	00:00:00	0.139614	0.0863042	TRUE	77.4527	-14.25
AZKZ0AI	Healthy	2024-05-11	06:00:00	2024-04-27	01:00:00	0.119278	0.0863042	TRUE	77.2512	-14.2083
AZKZ0AI	Healthy	2024-05-11	06:00:00	2024-04-27	02:00:00	0.118478	0.0863042	TRUE	77.3598	-14.1667
AZKZ0AI	Healthy	2024-05-11	06:00:00	2024-04-27	03:00:00	0.101306	0.0863042	TRUE	77.4707	-14.125
AZKZ0AI	Healthy	2024-05-11	06:00:00	2024-04-27	04:00:00	0.109898	0.0863042	TRUE	77.5925	-14.0833
AZKZ0AI	Healthy	2024-05-11	06:00:00	2024-04-27	05:00:00	0.124401	0.0863042	TRUE	77.6958	-14.0417
AZKZ0AI	Healthy	2024-05-11	06:00:00	2024-04-27	06:00:00	0.150844	0.0863042	TRUE	77.7275	-14
AZKZ0AI	Healthy	2024-05-11	06:00:00	2024-05-02	19:00:00	0.157711	0.0863042	TRUE	77.7062	-8.45833
AZKZ0AI	Healthy	2024-05-11	06:00:00	2024-05-02	20:00:00	0.150097	0.0863042	TRUE	77.59	-8.41667
AZKZ0AI	Healthy	2024-05-11	06:00:00	2024-05-02	21:00:00	0.128729	0.0863042	TRUE	77.3458	-8.375
AZKZ0AI	Healthy	2024-05-11	06:00:00	2024-05-02	22:00:00	0.14251	0.0863042	TRUE	77.0678	-8.33333
AZKZ0AI	Healthy	2024-05-11	06:00:00	2024-05-02	23:00:00	0.177875	0.0863042	TRUE	76.882	-8.29167
AZKZ0AI	Healthy	2024-05-11	06:00:00	2024-05-03	00:00:00	0.21084	0.0863042	TRUE	76.8333	-8.25
AZKZ0AI	Healthy	2024-05-11	06:00:00	2024-05-03	01:00:00	0.238883	0.0863042	TRUE	76.8692	-8.20833
AZKZ0AI	Healthy	2024-05-11	06:00:00	2024-05-03	02:00:00	0.256874	0.0863042	TRUE	76.9744	-8.16667
AZKZ0AI	Healthy	2024-05-11	06:00:00	2024-05-03	03:00:00	0.304558	0.0863042	TRUE	77.1612	-8.125
AZKZ0AI	Healthy	2024-05-11	06:00:00	2024-05-03	04:00:00	0.318918	0.0863042	TRUE	77.294	-8.08333
AZKZ0AI	Healthy	2024-05-11	06:00:00	2024-05-03	05:00:00	0.304291	0.0863042	TRUE	77.2995	-8.04167
AZKZ0AI	Healthy	2024-05-11	06:00:00	2024-05-03	06:00:00	0.274692	0.0863042	TRUE	77.2833	-8
AZKZ0AI	Healthy	2024-05-11	06:00:00	2024-05-03	10:00:00	0.242698	0.0863042	TRUE	77.3511	-7.83333
AZKZ0AI	Healthy	2024-05-11	06:00:00	2024-05-03	11:00:00	0.201699	0.0863042	TRUE	77.44	-7.79167
AZKZ0AI	Healthy	2024-05-11	06:00:00	2024-05-03	18:00:00	0.178932	0.0863042	TRUE	77.4769	-7.5
AZKZ0AI	Healthy	2024-05-11	06:00:00	2024-05-04	00:00:00	0.162798	0.0863042	TRUE	77.4213	-7.25
AZKZ0AI	Healthy	2024-05-11	06:00:00	2024-05-04	01:00:00	0.145934	0.0863042	TRUE	77.2244	-7.20833
AZKZ0AI	Healthy	2024-05-11	06:00:00	2024-05-04	02:00:00	0.156734	0.0863042	TRUE	77.0037	-7.16667
AZKZ0AI	Healthy	2024-05-11	06:00:00	2024-05-04	03:00:00	0.186356	0.0863042	TRUE	76.961	-7.125
AZKZ0AI	Healthy	2024-05-11	06:00:00	2024-05-04	04:00:00	0.212945	0.0863042	TRUE	77.0425	-7.08333
AZKZ0AI	Healthy	2024-05-11	06:00:00	2024-05-04	05:00:00	0.220721	0.0863042	TRUE	77.11	-7.04167
AZKZ0AI	Healthy	2024-05-11	06:00:00	2024-05-04	06:00:00	0.237174	0.0863042	TRUE	77.3064	-7
AZKZ0AI	Healthy	2024-05-11	06:00:00	2024-05-04	13:00:00	0.2378	0.0863042	TRUE	77.5025	-6.70833
AZKZ0AI	Healthy	2024-05-11	06:00:00	2024-05-04	18:00:00	0.234084	0.0863042	TRUE	77.5025	-6.5
AZKZ0AI	Healthy	2024-05-11	06:00:00	2024-05-04	19:00:00	0.232428	0.0863042	TRUE	77.4575	-6.45833
AZKZ0AI	Healthy	2024-05-11	06:00:00	2024-05-04	20:00:00	0.221827	0.0863042	TRUE	77.4387	-6.41667
AZKZ0AI	Healthy	2024-05-11	06:00:00	2024-05-04	21:00:00	0.193252	0.0863042	TRUE	77.286	-6.375
AZKZ0AI	Healthy	2024-05-11	06:00:00	2024-05-04	22:00:00	0.166778	0.0863042	TRUE	77.1232	-6.33333
AZKZ0AI	Healthy	2024-05-11	06:00:00	2024-05-04	23:00:00	0.160213	0.0863042	TRUE	77.25	-6.29167
AZKZ0AI	Healthy	2024-05-11	06:00:00	2024-05-05	00:00:00	0.148056	0.0863042	TRUE	77.5046	-6.25
AZKZ0AI	Healthy	2024-05-11	06:00:00	2024-05-05	01:00:00	0.146257	0.0863042	TRUE	77.6856	-6.20833
AZKZ0AI	Healthy	2024-05-11	06:00:00	2024-05-05	02:00:00	0.174103	0.0863042	TRUE	77.849	-6.16667
AZKZ0AI	Healthy	2024-05-11	06:00:00	2024-05-05	03:00:00	0.203944	0.0863042	TRUE	77.9554	-6.125
AZKZ0AI	Healthy	2024-05-11	06:00:00	2024-05-05	05:00:00	0.211058	0.0863042	TRUE	78.0804	-6.04167
AZKZ0AI	Healthy	2024-05-11	06:00:00	2024-05-05	06:00:00	0.190724	0.0863042	TRUE	78.0542	-6
AZKZ0AI	Healthy	2024-05-11	06:00:00	2024-05-05	07:00:00	0.140736	0.0863042	TRUE	78.1021	-5.95833
AZKZ0AI	Healthy	2024-05-11	06:00:00	2024-05-05	09:00:00	0.0867609	0.0863042	TRUE	78.27	-5.875
AZKZ0AI	Healthy	2024-05-11	06:00:00	2024-05-07	21:00:00	0.0878937	0.0863042	TRUE	79.285	-3.375
AZKZ0AI	Healthy	2024-05-11	06:00:00	2024-05-08	23:00:00	0.0875914	0.0863042	TRUE	80.6425	-2.29167
AZKZ0AI	Healthy	2024-05-11	06:00:00	2024-05-09	00:00:00	0.0877942	0.0863042	TRUE	80.6325	-2.25
AZKZ0AI	Healthy	2024-05-11	06:00:00	2024-05-10	00:00:00	0.0924692	0.0863042	TRUE	79.7338	-1.25
AZKZ0AI	Healthy	2024-05-11	06:00:00	2024-05-10	01:00:00	0.103913	0.0863042	TRUE	79.9245	-1.20833
AZKZ0AI	Healthy	2024-05-11	06:00:00	2024-05-10	02:00:00	0.127193	0.0863042	TRUE	79.945	-1.16667
AZKZ0AI	Healthy	2024-05-11	06:00:00	2024-05-10	03:00:00	0.138445	0.0863042	TRUE	79.945	-1.125
AZKZ0AI	Healthy	2024-05-11	06:00:00	2024-05-10	05:00:00	0.132475	0.0863042	TRUE	79.9669	-1.04167
AZKZ0AI	Healthy	2024-05-11	06:00:00	2024-05-10	10:00:00	0.0952645	0.0863042	TRUE	79.979	-0.833333

### Sheet: SuppTab6_groups_COVID-19
id	type	signal_count	total_loss	strength	group1	group2	group2_deltas
A7EM0B6	COVID-19	76	355.109	66.7498	Strong	Early	-7
ASFODQR	COVID-19	38	108.661	40.8499	Strong	Early	-7
AJWW3IY	COVID-19	115	184.508	22.9202	Strong	Early	-7
AAXAA7Z	COVID-19	43	54.7435	18.1872	Strong	Early	-7
A4E0D03	COVID-19	36	28.3252	11.2402	Strong	Early	-6.95833
AKXN5ZZ	COVID-19	42	21.3275	7.25425	Strong	Early	-3.75
AIFDJZB	COVID-19	16	7.20773	6.43547	Strong	Early	-7
AOYM4KG	COVID-19	6	2.19333	5.22221	Weak	Early	-5.04167
A1K5DRI	COVID-19	2	0.618373	4.41695	Weak	Early	-6.91667
APGIB2T	COVID-19	5	1.10098	3.14567	Weak	Early	-6.83333
AUY8KYW	COVID-19	5	1.08914	3.11184	Weak	Early	-0.875
A0NVTRV	COVID-19	49	9.72289	2.83466	Weak	Early	-6.04167
AHYIJDV	COVID-19	11	1.80229	2.34064	Weak	Early	-6.95833
AQC0L71	COVID-19	13	1.10276	1.21182	Weak	Early	-6.75
AV2GF3B	COVID-19	95	1146.95	172.474	Strong	Late	1.875
AS2MVDL	COVID-19	89	67.2523	10.7949	Strong	Late	1.66667
A4G0044	COVID-19	64	33.7388	7.53098	Strong	Late	1.91667
AYWIEKR	COVID-19	44	20.5441	6.67016	Strong	Late	1
AX6281V	COVID-19	116	48.3956	5.96005	Weak	Late	1.16667
A3OU183	COVID-19	3	0.972464	4.63078	Weak	Late	12.375
AA2KP1S	COVID-19	24	5.83084	3.47074	Weak	Late	2.08333
AURCTAK	COVID-19	2	0.346818	2.47727	Weak	Late	13.125
A0VFT1N	COVID-19	1	0.114345	1.6335	Weak	Late	15.125

### Sheet: SuppTab7_groups_non-COVID-19
id	type	signal_count	total_loss	strength	group1	group2	group2_deltas
AA0HAI1_2	Non-COVID-19	16	52.9364	47.2647	Strong	Early	-6.45833
AA0HAI1_3	Non-COVID-19	31	18.8223	8.67388	Strong	Early	-6.70833
AA0HAI1_1	Non-COVID-19	63	35.2392	7.99075	Strong	Early	-7
A35BJNV	Non-COVID-19	57	29.7141	7.44715	Strong	Early	-3.41667
AR4FPCC	Non-COVID-19	5	1.03403	2.95436	Weak	Early	-5
A0KX894	Non-COVID-19	32	4.97953	2.223	Weak	Early	-7
AD77K91	Non-COVID-19	1	0.132843	1.89776	Weak	Early	-2.29167
AEOBCFJ	Non-COVID-19	127	333.411	37.5041	Strong	Late	0.791667
AK7YRBU	Non-COVID-19	15	2.27755	2.16909	Weak	Late	2.16667

### Sheet: SuppTab8_groups_healthy
id	type	signal_count	total_loss	strength	group1	group2	group2_deltas
A5XL2IC	Healthy	56	464.914	118.601	Strong	Early	-6.20833
A2XFW2N	Healthy	12	65.008	77.3905	Strong	Early	-0.666667
AW4EXXK	Healthy	56	189.599	48.3672	Strong	Early	-6.58333
AAGTWZK	Healthy	63	155.227	35.199	Strong	Early	-7
AKTGD8X	Healthy	19	41.5708	31.2563	Strong	Early	-6.54167
A91HEZV	Healthy	52	95.7485	26.3045	Strong	Early	-6.33333
A99ZKKW	Healthy	14	20.0052	20.4135	Strong	Early	-4.29167
A45F9E6	Healthy	23	28.7068	17.8303	Strong	Early	-7
A4H7SNF	Healthy	54	64.2124	16.9874	Strong	Early	-6.95833
AE0MQ94	Healthy	13	12.0499	13.2416	Strong	Early	-1.125
A6BUI4N	Healthy	53	45.5588	12.28	Strong	Early	-6.25
ATT9RR1	Healthy	21	14.9756	10.1875	Strong	Early	-6.83333
APDJ1QP	Healthy	44	31.3749	10.1867	Strong	Early	-6.125
AFEFA29	Healthy	106	64.1189	8.64136	Strong	Early	-7
A0822M0	Healthy	74	41.5687	8.02485	Strong	Early	-7
A06L7KF	Healthy	5	2.23525	6.38643	Strong	Early	-5.54167
AYVQUF1	Healthy	54	23.9488	6.33565	Strong	Early	-5.91667
AXD3W8O	Healthy	9	3.78665	6.01055	Strong	Early	-2.45833
AOQA85X	Healthy	7	2.87477	5.86688	Weak	Early	-1.91667
AFVAEC7	Healthy	4	1.54773	5.52759	Weak	Early	-4.16667
AKV66US	Healthy	43	16.288	5.41129	Weak	Early	-5.83333
A0L9BM2	Healthy	25	9.24534	5.28305	Weak	Early	-7
A17YCA2	Healthy	15	5.03846	4.79854	Weak	Early	-6.41667
AWA2KJK	Healthy	24	7.85354	4.67472	Weak	Early	-6.875
AY8TPMP	Healthy	20	6.35325	4.53803	Weak	Early	-3.91667
AZ2RYW7	Healthy	84	22.7553	3.86994	Weak	Early	-6.95833
AHP25OJ	Healthy	37	9.02472	3.48445	Weak	Early	-7
AQ25Y0L	Healthy	11	2.4304	3.15636	Weak	Early	-1.04167
A2P3LTM	Healthy	1	0.218271	3.11815	Weak	Early	-6.20833
ARYB2QO	Healthy	32	6.77647	3.02521	Weak	Early	-5.41667
AAF9ACE	Healthy	11	2.27318	2.95218	Weak	Early	-5.79167
ALZDAVZ	Healthy	22	4.33055	2.81204	Weak	Early	-2.70833
A2D7K4A	Healthy	3	0.574174	2.73416	Weak	Early	-6.95833
AOB9SON	Healthy	4	0.735736	2.62763	Weak	Early	-5.875
AOS4BSJ	Healthy	3	0.547934	2.60921	Weak	Early	-4.08333
A9ZG5GR	Healthy	2	0.343969	2.45692	Weak	Early	-6.83333
AZKZ0AI	Healthy	25	3.93823	2.25042	Weak	Early	-7
A6GEBIK	Healthy	1	0.152633	2.18048	Weak	Early	-0.416667
A7EAWA7	Healthy	4	0.581771	2.07775	Weak	Early	-6.16667
AZ35PI5	Healthy	18	2.58269	2.04975	Weak	Early	-6.66667
AFYLHG4	Healthy	4	0.565144	2.01837	Weak	Early	-6.5
ARFYLMK	Healthy	42	5.49294	1.86835	Weak	Early	-7
AQ4TMLV	Healthy	6	0.763623	1.81815	Weak	Early	-6.79167
AJ0DKQ3	Healthy	3	0.365246	1.73927	Weak	Early	-5.375
AGKI03N	Healthy	114	50.8344	6.37022	Strong	Late	10.8333
AX3KEW9	Healthy	50	20.9149	5.9757	Weak	Late	4.125
AQR8ZSS	Healthy	9	3.65806	5.80644	Weak	Late	7.33333
AO20DS4	Healthy	8	2.58912	4.62343	Weak	Late	4.83333
AWRBUQZ	Healthy	20	5.93876	4.24197	Weak	Late	2
AXDWDEA	Healthy	4	1.03956	3.71272	Weak	Late	12.625
AL3KT5B	Healthy	12	2.30938	2.74926	Weak	Late	6.08333
A11V1FH	Healthy	1	0.191796	2.73995	Weak	Late	5.125
AMQUHOQ	Healthy	19	3.14773	2.36672	Weak	Late	5.70833
A11SQQN	Healthy	7	1.09733	2.23945	Weak	Late	1.375
ARR2IKE	Healthy	5	0.755464	2.15847	Weak	Late	0.125
AXCO7I9	Healthy	1	0.137217	1.96024	Weak	Late	15.75
AE2B3RH	Healthy	2	0.26216	1.87257	Weak	Late	10.2917
A8CBEJZ	Healthy	2	0.222613	1.5901	Weak	Late	0.333333
A65HVGP	Healthy	17	1.70235	1.43055	Weak	Late	3

### Sheet: SuppTab9_metrics_COVID-19
type	id	TP	FP	TN	FN	Precision	Recall	Fbeta
COVID-19	A7EM0B6	342	59	40	10	0.853	0.972	0.854
COVID-19	ASFODQR	178	21	46	88	0.894	0.669	0.892
COVID-19	AJWW3IY	175	0	100	161	1	0.521	0.991
COVID-19	AAXAA7Z	319	12	84	20	0.964	0.941	0.964
COVID-19	A4E0D03	154	11	113	214	0.933	0.418	0.922
COVID-19	AKXN5ZZ	198	0	123	204	1	0.493	0.99
COVID-19	AIFDJZB	177	5	48	73	0.973	0.708	0.969
COVID-19	AOYM4KG	9	0	222	631	1	0.014	0.59
COVID-19	A1K5DRI	247	0	111	136	1	0.645	0.995
COVID-19	APGIB2T	60	6	151	362	0.909	0.142	0.863
COVID-19	AUY8KYW	44	46	53	81	0.489	0.352	0.487
COVID-19	A0NVTRV	145	85	2	138	0.63	0.512	0.629
COVID-19	AHYIJDV	55	2	100	257	0.965	0.176	0.924
COVID-19	AQC0L71	63	19	83	153	0.768	0.292	0.756
COVID-19	AV2GF3B	95	0	147	71	1	0.572	0.993
COVID-19	AS2MVDL	89	19	207	562	0.824	0.137	0.785
COVID-19	A4E0D03	154	11	113	214	0.933	0.418	0.922
COVID-19	AYWIEKR	44	2	90	228	0.957	0.162	0.912
COVID-19	AX6281V	116	17	133	298	0.872	0.28	0.854
COVID-19	AA2KP1S	24	2	141	130	0.923	0.156	0.88
COVID-19	A3OU183	3	0	144	302	1	0.01	0.501
COVID-19	AURCTAK	2	0	198	577	1	0.003	0.259
COVID-19	A0VFT1N	1	0	129	282	1	0.004	0.264
COVID-19	AMV7EQF	0	1	91	74	NA	NA	NA
COVID-19	AYEFCWQ	0	0	19	171	NA	NA	NA

### Sheet: SuppTab10_metrics_non-COVID-19
type	id	TP	FP	TN	FN	Precision	Recall	Fbeta
Non-COVID-19	A0KX894	97	3	84	268	0.97	0.266	0.945
Non-COVID-19	A35BJNV	68	0	104	298	1	0.186	0.958
Non-COVID-19	AA0HAI1_1	157	18	28	8	0.897	0.952	0.898
Non-COVID-19	AA0HAI1_2	88	8	19	0	0.917	1	0.917
Non-COVID-19	AA0HAI1_3	99	81	39	0	0.55	1	0.552
Non-COVID-19	AD77K91	4	11	169	218	0.267	0.018	0.235
Non-COVID-19	AEOBCFJ	127	0	107	184	1	0.408	0.986
Non-COVID-19	AK7YRBU	15	0	105	321	1	0.045	0.825
Non-COVID-19	AOGFRXL	0	0	73	193	NA	NA	NA
Non-COVID-19	AR4FPCC	87	52	39	149	0.626	0.369	0.622
Non-COVID-19	AUILKHG	0	2	209	624	NA	NA	NA

### Sheet: SuppTab11_metrics_healthy
type	id	TP	FP	TN	FN	Precision	Recall	Fbeta
Healthy	A06L7KF	10	0	0	210	NA	NA	NA
Healthy	A0822M0	262	25	70	0	0.913	1	0.914
Healthy	A0L9BM2	25	0	122	96	1	0.207	0.963
Healthy	A11SQQN	7	14	108	114	0.333	0.058	0.318
Healthy	A11V1FH	1	0	58	270	1	0.004	0.272
Healthy	A17YCA2	35	0	82	237	1	0.129	0.937
Healthy	A2D7K4A	9	7	159	186	0.562	0.046	0.506
Healthy	A2P3LTM	4	114	0	68	0.034	0.056	0.034
Healthy	A2XFW2N	78	0	0	178	NA	NA	NA
Healthy	A45F9E6	67	39	0	0	NA	NA	NA
Healthy	A4H7SNF	69	63	16	5	0.523	0.932	0.525
Healthy	A5XL2IC	236	87	0	0	NA	NA	NA
Healthy	A65HVGP	17	3	102	270	0.85	0.059	0.751
Healthy	A6BUI4N	131	0	0	111	NA	NA	NA
Healthy	A6GEBIK	31	54	109	275	0.365	0.101	0.356
Healthy	A7EAWA7	52	2	57	224	0.963	0.188	0.925
Healthy	A8CBEJZ	2	0	15	81	1	0.024	0.714
Healthy	A8QLAB0	0	0	192	608	NA	NA	NA
Healthy	A91HEZV	112	0	0	24	NA	NA	NA
Healthy	A99ZKKW	26	0	1	0	1	1	1
Healthy	A9ZG5GR	9	0	21	322	1	0.027	0.738
Healthy	AAF9ACE	19	1	46	184	0.95	0.094	0.871
Healthy	AAGTWZK	197	84	0	39	0.701	0.835	0.702
Healthy	AE0MQ94	43	5	91	364	0.896	0.106	0.834
Healthy	AE2B3RH	2	0	0	26	NA	NA	NA
Healthy	AEOHH30	0	0	110	137	NA	NA	NA
Healthy	AEZDKVO	0	8	140	371	NA	NA	NA
Healthy	AF3MXM1	0	0	93	209	NA	NA	NA
Healthy	AF8R0I6	0	6	77	75	NA	NA	NA
Healthy	AFEFA29	404	33	149	29	0.924	0.933	0.925
Healthy	AFVAEC7	7	4	125	359	0.636	0.019	0.482
Healthy	AFYLHG4	26	0	114	227	1	0.103	0.92
Healthy	AGA8XUN	0	0	0	609	NA	NA	NA
Healthy	AGKI03N	114	3	84	110	0.974	0.509	0.966
Healthy	AGYQJEL	0	0	0	53	NA	NA	NA
Healthy	AHP25OJ	168	9	62	49	0.949	0.774	0.947
Healthy	AJ0DKQ3	5	2	99	240	0.714	0.02	0.534
Healthy	AKTGD8X	19	0	0	489	NA	NA	NA
Healthy	AKV66US	56	0	87	19	1	0.747	0.997
Healthy	AL3KT5B	12	0	93	234	1	0.049	0.838
Healthy	AL48GP3	0	0	0	321	NA	NA	NA
Healthy	ALZDAVZ	60	0	46	213	1	0.22	0.966
Healthy	AMQUHOQ	19	0	189	486	1	0.038	0.798
Healthy	AO20DS4	8	0	6	247	1	0.031	0.766
Healthy	AOB9SON	4	0	88	100	1	0.038	0.802
Healthy	AOQA85X	7	9	72	76	0.438	0.084	0.42
Healthy	AOS4BSJ	38	2	185	317	0.95	0.107	0.881
Healthy	APDJ1QP	53	0	0	49	NA	NA	NA
Healthy	APHNRSV	0	0	106	104	NA	NA	NA
Healthy	AQ25Y0L	65	0	0	200	NA	NA	NA
Healthy	AQ4TMLV	6	5	107	94	0.545	0.06	0.505
Healthy	AQR8ZSS	9	10	161	451	0.474	0.02	0.385
Healthy	ARFYLMK	126	20	93	103	0.863	0.55	0.858
Healthy	ARR2IKE	5	0	113	302	1	0.016	0.626
Healthy	ARYB2QO	35	0	66	52	1	0.402	0.986
Healthy	ATHBFWX	0	64	54	272	NA	NA	NA
Healthy	ATT9RR1	247	78	26	48	0.76	0.837	0.761
Healthy	AUCGUF3	0	67	57	105	NA	NA	NA
Healthy	AW4EXXK	88	16	1	0	0.846	1	0.847
Healthy	AWA2KJK	77	0	0	149	NA	NA	NA
Healthy	AWRBUQZ	20	0	40	30	1	0.4	0.985
Healthy	AX3KEW9	50	0	133	286	1	0.149	0.946
Healthy	AXCO7I9	1	0	97	240	1	0.004	0.296
Healthy	AXD3W8O	15	0	194	454	1	0.032	0.769
Healthy	AXDWDEA	4	9	119	314	0.308	0.013	0.25
Healthy	AY8TPMP	46	0	0	373	NA	NA	NA
Healthy	AYVQUF1	54	57	69	131	0.486	0.292	0.483
Healthy	AZ2RYW7	238	0	93	162	1	0.595	0.993
Healthy	AZ35PI5	37	35	80	48	0.514	0.435	0.513
Healthy	AZKZ0AI	25	73	4	82	0.255	0.234	0.255

### Sheet: SuppTab12_duration_abnormal_RHR
type	id	count (hr)	possible asymptomatic
COVID-19	A0VFT1N	1	No
COVID-19	AURCTAK	2	No
COVID-19	A3OU183	3	No
COVID-19	AOYM4KG	9	No
COVID-19	AA2KP1S	24	No
COVID-19	AUY8KYW	44	No
COVID-19	AYWIEKR	44	No
COVID-19	AHYIJDV	55	No
COVID-19	APGIB2T	60	No
COVID-19	AQC0L71	63	No
COVID-19	A4G0044	64	No
COVID-19	AS2MVDL	89	No
COVID-19	AV2GF3B	95	No
COVID-19	AX6281V	116	No
COVID-19	A0NVTRV	145	No
COVID-19	A4E0D03	154	No
COVID-19	AJWW3IY	175	No
COVID-19	AIFDJZB	177	No
COVID-19	ASFODQR	178	No
COVID-19	AKXN5ZZ	198	No
COVID-19	A1K5DRI	247	No
COVID-19	AAXAA7Z	319	No
COVID-19	A7EM0B6	342	No
Non-COVID-19	AOGFRXL	1	No
Non-COVID-19	AD77K91	4	No
Non-COVID-19	AK7YRBU	15	No
Non-COVID-19	A35BJNV	68	No
Non-COVID-19	AR4FPCC	87	No
Non-COVID-19	AA0HAI1_2	88	No
Non-COVID-19	A0KX894	97	No
Non-COVID-19	AA0HAI1_3	99	No
Non-COVID-19	AEOBCFJ	127	No
Non-COVID-19	AA0HAI1_1	157	No
Healthy	A11V1FH	1	No
Healthy	AEOHH30	1	No
Healthy	AF3MXM1	1	No
Healthy	AGA8XUN	1	No
Healthy	AGYQJEL	1	No
Healthy	AL48GP3	1	No
Healthy	AXCO7I9	1	No
Healthy	A8CBEJZ	2	No
Healthy	AE2B3RH	2	No
Healthy	A2P3LTM	4	No
Healthy	AOB9SON	4	No
Healthy	AXDWDEA	4	No
Healthy	AJ0DKQ3	5	No
Healthy	ARR2IKE	5	No
Healthy	AQ4TMLV	6	No
Healthy	A11SQQN	7	No
Healthy	AFVAEC7	7	No
Healthy	AOQA85X	7	No
Healthy	AO20DS4	8	No
Healthy	A2D7K4A	9	No
Healthy	A9ZG5GR	9	No
Healthy	AQR8ZSS	9	No
Healthy	A06L7KF	10	No
Healthy	AL3KT5B	12	No
Healthy	AXD3W8O	15	No
Healthy	A65HVGP	17	No
Healthy	AAF9ACE	19	No
Healthy	AKTGD8X	19	No
Healthy	AMQUHOQ	19	No
Healthy	AWRBUQZ	20	No
Healthy	A99ZKKW	21	No
Healthy	A0L9BM2	25	No
Healthy	AZKZ0AI	25	No
Healthy	AFYLHG4	26	No
Healthy	A6GEBIK	31	No
Healthy	A17YCA2	35	No
Healthy	ARYB2QO	35	No
Healthy	AZ35PI5	37	No
Healthy	AOS4BSJ	38	No
Healthy	AE0MQ94	43	No
Healthy	AY8TPMP	46	No
Healthy	AX3KEW9	50	No
Healthy	A7EAWA7	52	No
Healthy	APDJ1QP	53	No
Healthy	AYVQUF1	54	No
Healthy	AKV66US	56	No
Healthy	ALZDAVZ	60	No
Healthy	AQ25Y0L	65	No
Healthy	A45F9E6	67	No
Healthy	A4H7SNF	69	No
Healthy	AWA2KJK	77	No
Healthy	A2XFW2N	78	No
Healthy	AW4EXXK	88	No
Healthy	A91HEZV	112	Yes
Healthy	AGKI03N	114	Yes
Healthy	ARFYLMK	126	Yes
Healthy	A6BUI4N	131	Yes
Healthy	AHP25OJ	168	Yes
Healthy	AAGTWZK	197	Yes
Healthy	A5XL2IC	236	Yes
Healthy	AZ2RYW7	238	Yes
Healthy	ATT9RR1	247	Yes
Healthy	A0822M0	262	Yes
Healthy	AFEFA29	404	Yes

### Sheet: SuppTab13_delta_RHR
id	type	positive	mean	median
A0NVTRV	COVID-19	FALSE	-5.8813	-5.49542
A0NVTRV	COVID-19	TRUE	4.34823	4.69717
A0VFT1N	COVID-19	FALSE	-0.436157	-0.436157
A1K5DRI	COVID-19	FALSE	-6.42342	-6.51858
A1K5DRI	COVID-19	TRUE	7.01558	7.01233
A3OU183	COVID-19	TRUE	3.47474	3.55973
A4E0D03	COVID-19	FALSE	-1.31283	-1.38066
A4E0D03	COVID-19	TRUE	2.62913	2.63642
A4G0044	COVID-19	FALSE	-3.7495	-3.37224
A4G0044	COVID-19	TRUE	9.46881	8.71293
A7EM0B6	COVID-19	FALSE	-2.81918	-2.57214
A7EM0B6	COVID-19	TRUE	3.04198	3.09743
AA2KP1S	COVID-19	TRUE	7.5295	8.4709
AAXAA7Z	COVID-19	FALSE	-1.26033	-1.34263
AAXAA7Z	COVID-19	TRUE	5.45511	4.4009
AHYIJDV	COVID-19	FALSE	-0.757605	-0.587253
AHYIJDV	COVID-19	TRUE	3.70915	4.32853
AIFDJZB	COVID-19	FALSE	-2.39257	-2.16074
AIFDJZB	COVID-19	TRUE	2.04842	2.22078
AJWW3IY	COVID-19	FALSE	-3.83317	-3.72129
AJWW3IY	COVID-19	TRUE	10.4795	10.1292
AKXN5ZZ	COVID-19	FALSE	-0.34954	-0.35829
AKXN5ZZ	COVID-19	TRUE	4.64142	4.72327
AOYM4KG	COVID-19	FALSE	-4.33579	-4.43226
AOYM4KG	COVID-19	TRUE	7.06189	7.05802
APGIB2T	COVID-19	FALSE	-2.82654	-2.96646
APGIB2T	COVID-19	TRUE	5.37632	5.04378
AQC0L71	COVID-19	TRUE	4.36168	4.88281
AS2MVDL	COVID-19	FALSE	-8.06837	-8.70981
AS2MVDL	COVID-19	TRUE	19.7922	20.0938
ASFODQR	COVID-19	FALSE	-3.07758	-3.07801
ASFODQR	COVID-19	TRUE	7.12243	7.8811
AURCTAK	COVID-19	FALSE	-0.852097	-0.852097
AURCTAK	COVID-19	TRUE	3.40128	3.40128
AUY8KYW	COVID-19	FALSE	-2.56289	-2.38378
AV2GF3B	COVID-19	FALSE	-2.73265	-3.30786
AV2GF3B	COVID-19	TRUE	47.6277	60.3611
AX6281V	COVID-19	FALSE	-3.84722	-4.14194
AX6281V	COVID-19	TRUE	1.29805	1.60368
AYWIEKR	COVID-19	FALSE	-0.818032	-0.758039
AYWIEKR	COVID-19	TRUE	5.40873	5.87686
A0KX894	Non-COVID-19	FALSE	-9.61558	-10.0083
A35BJNV	Non-COVID-19	TRUE	8.1111	8.7583
AA0HAI1_1	Non-COVID-19	TRUE	6.26648	6.25792
AA0HAI1_2	Non-COVID-19	FALSE	-8.26965	-8.86897
AA0HAI1_3	Non-COVID-19	FALSE	-4.8238	-5.2248
AD77K91	Non-COVID-19	FALSE	-1.95038	-1.95038
AD77K91	Non-COVID-19	TRUE	1.5008	1.55208
AEOBCFJ	Non-COVID-19	TRUE	5.8928	5.94798
AK7YRBU	Non-COVID-19	FALSE	-3.0589	-3.34499
AK7YRBU	Non-COVID-19	TRUE	0.980825	1.28878
AR4FPCC	Non-COVID-19	FALSE	-2.73248	-2.96015
AR4FPCC	Non-COVID-19	TRUE	1.38788	1.54818
A06L7KF	Healthy	FALSE	-4.72283	-5.00943
A06L7KF	Healthy	TRUE	6.63682	6.79894
A0822M0	Healthy	FALSE	-7.82013	-7.80879
A0L9BM2	Healthy	FALSE	-4.00941	-4.09578
A11SQQN	Healthy	FALSE	-0.890356	-0.903606
A11V1FH	Healthy	FALSE	-2.60554	-2.60554
A17YCA2	Healthy	FALSE	-3.5053	-3.80228
A17YCA2	Healthy	TRUE	1.45721	1.40073
A2D7K4A	Healthy	TRUE	4.12986	5.20914
A2P3LTM	Healthy	FALSE	-1.86615	-2.42795
A2XFW2N	Healthy	FALSE	-6.76057	-7.81499
A2XFW2N	Healthy	TRUE	7.3016	4.17197
A45F9E6	Healthy	FALSE	-2.89947	-2.81172
A4H7SNF	Healthy	FALSE	-3.56253	-3.80728
A5XL2IC	Healthy	FALSE	-3.44694	-3.02377
A65HVGP	Healthy	FALSE	-0.50972	-0.50972
A65HVGP	Healthy	TRUE	2.07262	2.32141
A6BUI4N	Healthy	TRUE	1.68398	1.81703
A6GEBIK	Healthy	TRUE	3.10201	3.08017
A7EAWA7	Healthy	FALSE	-3.44993	-3.77247
A7EAWA7	Healthy	TRUE	0.193402	0.18961
A8CBEJZ	Healthy	TRUE	1.48847	1.48847
A91HEZV	Healthy	FALSE	-2.83003	-2.90493
A91HEZV	Healthy	TRUE	0.212544	0.212544
A99ZKKW	Healthy	FALSE	-6.70739	-7.08385
A9ZG5GR	Healthy	FALSE	-0.749137	-0.749137
A9ZG5GR	Healthy	TRUE	3.98869	4.25213
AAF9ACE	Healthy	FALSE	-0.706868	-0.864438
AAF9ACE	Healthy	TRUE	0.43536	0.168271
AAGTWZK	Healthy	TRUE	5.20997	4.81638
AE0MQ94	Healthy	FALSE	-7.23596	-7.23596
AE0MQ94	Healthy	TRUE	9.23999	10.0365
AE2B3RH	Healthy	TRUE	1.40702	1.40702
AFEFA29	Healthy	FALSE	-6.31287	-6.28788
AFVAEC7	Healthy	FALSE	-5.01648	-5.13407
AFVAEC7	Healthy	TRUE	0.200787	0.200787
AFYLHG4	Healthy	FALSE	-3.31029	-3.79779
AFYLHG4	Healthy	TRUE	6.25471	6.38967
AGKI03N	Healthy	TRUE	4.5931	4.5581
AHP25OJ	Healthy	FALSE	-13.2087	-13.7255
AJ0DKQ3	Healthy	FALSE	-2.5386	-2.04685
AKTGD8X	Healthy	FALSE	-4.3583	-4.89111
AKTGD8X	Healthy	TRUE	23.4345	27.0615
AKV66US	Healthy	FALSE	-4.6273	-4.61047
AL3KT5B	Healthy	FALSE	-0.410968	-0.410968
AL3KT5B	Healthy	TRUE	0.787954	0.959568
ALZDAVZ	Healthy	FALSE	-3.45514	-3.51918
ALZDAVZ	Healthy	TRUE	4.03926	4.13596
AMQUHOQ	Healthy	FALSE	-12.0637	-12.4406
AO20DS4	Healthy	FALSE	-0.195685	-0.211643
AO20DS4	Healthy	TRUE	1.82868	2.02219
AOB9SON	Healthy	FALSE	-0.178917	-0.178917
AOB9SON	Healthy	TRUE	0.552564	0.552564
AOQA85X	Healthy	TRUE	2.72746	2.48192
AOS4BSJ	Healthy	FALSE	-1.76515	-1.9105
AOS4BSJ	Healthy	TRUE	7.11896	9.40479
APDJ1QP	Healthy	TRUE	4.04176	4.31757
AQ25Y0L	Healthy	FALSE	-2.96548	-3.17846
AQ25Y0L	Healthy	TRUE	5.64576	6.12181
AQ4TMLV	Healthy	FALSE	-1.55296	-1.55296
AQ4TMLV	Healthy	TRUE	1.37137	2.04754
AQR8ZSS	Healthy	FALSE	-4.47093	-4.17325
AQR8ZSS	Healthy	TRUE	3.2388	4.06163
ARFYLMK	Healthy	TRUE	3.93867	3.86269
ARR2IKE	Healthy	TRUE	3.02345	2.80831
ARYB2QO	Healthy	TRUE	4.14277	4.32866
ATT9RR1	Healthy	FALSE	-8.12092	-8.71083
AW4EXXK	Healthy	FALSE	-4.88237	-4.86187
AWA2KJK	Healthy	FALSE	-5.45874	-5.31573
AWA2KJK	Healthy	TRUE	4.42821	4.7556
AWRBUQZ	Healthy	FALSE	-4.92125	-5.13902
AX3KEW9	Healthy	FALSE	-5.27734	-5.33095
AXCO7I9	Healthy	TRUE	3.47867	3.47867
AXD3W8O	Healthy	TRUE	4.24851	2.78157
AXDWDEA	Healthy	FALSE	-1.06258	-1.06258
AXDWDEA	Healthy	TRUE	5.77781	5.77781
AY8TPMP	Healthy	FALSE	-2.66239	-2.98502
AY8TPMP	Healthy	TRUE	9.55824	10.4162
AYVQUF1	Healthy	TRUE	2.47737	2.44507
AZ2RYW7	Healthy	FALSE	-0.0456608	-0.0571052
AZ2RYW7	Healthy	TRUE	4.66282	4.98556
AZ35PI5	Healthy	FALSE	-4.64665	-5.06985
AZKZ0AI	Healthy	FALSE	-2.42756	-2.87029
